# Genetic discovery and risk prediction for type 1 diabetes in individuals without high-risk HLA-DR3/DR4 haplotypes

**DOI:** 10.1101/2023.11.11.23298405

**Authors:** Carolyn McGrail, Joshua Chiou, Ruth Elgamal, Amber M Luckett, Richard A Oram, Paola Benaglio, Kyle J Gaulton

**Affiliations:** Biomedical Sciences Graduate Program, UC San Diego, La Jolla, CA; University of Exeter College of Medicine and Health, Exeter, UK; Royal Devon University Healthcare NHS Foundation Trust, Exeter, UK; Department of Pediatrics, UC San Diego, La Jolla, CA

## Abstract

Over 10% of type 1 diabetes (T1D) cases do not have high-risk HLA-DR3 or DR4 haplotypes with distinct clinical features such as later onset and reduced insulin dependence. To identify genetic drivers of T1D in the absence of DR3/DR4, we performed association and fine-mapping analyses in 12,316 non-DR3/DR4 samples. Risk variants at the MHC and other loci genome-wide had heterogeneity in effects on T1D dependent on DR3/DR4, and non-DR3/DR4 T1D had evidence for a greater polygenic burden. T1D-assocated variants in non-DR3/DR4 were more enriched for loci, regulatory elements, and pathways for antigen presentation, innate immunity, and beta cells, and depleted in T cells, compared to DR3/DR4. Non-DR3/DR4 T1D cases were poorly classified based on an existing genetic risk score GRS2, and we created a new GRS which highly discriminated non-DR3/DR4 T1D from both non-diabetes and T2D. In total we identified heterogeneity in T1D genetic risk and disease mechanisms dependent on high-risk HLA haplotype and which enabled accurate classification of T1D across HLA background.

## Supplemental Tables for "Genetic discovery and risk prediction for type 1 diabetes in individuals without high-risk HLA-DR3/DR4 haplotypes"

### Sheet: Table of Contents
Supplementary Tables
Table of Contents
Supplementary Table 1 - Cohorts
Supplementary Table 2 - non-DR3DR4 non-MHC signals
Supplementary Table 3 - non-DR3DR4 non-MHC credible sets
Supplementary Table 4 - non-DR3DR4 MHC signals
Supplementary Table 5 - Interaction tests non-HLA loci
Supplementary Table 6 - CMH-BD test all non-HLA loci
Supplementary Table 7 - Interaction Test nonDR3DR4
Supplementary Table 8 - non-DR3DR4 MHC signal HLA r2
Supplementary Table 9 - Interaction Test HLA alleles
Supplementary Table 10 - LDSC enrichment
Supplementary Table 11 - MAGMA enrichment
Supplementary Table 12 - GRS effect allele weights

### Sheet: STable 1
Cohort	Total Samples	Case Samples	Control Samples	DR3/DR4 Samples	DR3/DR4 Cases	DR3/DR4 Controls	non-DR3/DR4 Samples	non-DR3/DR4 Cases	non-DR3/DR4 Controls	% non-DR3/DR4 Cases	T1D Age inclusion	Data accession
T1DGC	9142	3954	5188	5751	3491	2260	3391	463	2928	11.7097	6 months -16 years	phs000180.v3.p2 EGAD00000000022 EGAD00000000024
GENIE-UK	6657	1264	5393	3368	1097	2271	3289	167	3122	13.212	<31 years	phs000389.v1.p1 phs000428.v2.p2
GoKIND	3036	1681	1355	1984	1441	543	1052	240	812	14.2772	<31 years	phs000018.v2.p1 phs000021.v3.p2
DCCT	6880	1288	5592	3288	1079	2209	3592	209	3383	16.2267	13 years - 39 years	phs000086.v3.p1 phs000607.v3.p2 phs000360.v3.p1
WTCCC1	4008	1913	2095	2616	1700	916	1392	213	1179	11.1343	6 months -17 years	EGAD00000000008 EGAD00000000001 EGAD00000000002 EGAD00000000003
Total	29723	10100	19623	17007	8808	8199	12716	1292	11424	12.7921

### Sheet: STable 2
Locus	Lead Variant (hg38)	P Value	Meta Beta	SE Beta	Odds Ratio	Risk Allele	Direction	Het P Value†		Variant Key
PTPN22	chr1:113834946:A:G	8.55e-40	-0.7944	0.0602	2.21311	A	-----	0.03481		* Putative Novel Credible Set
IFIH1	chr2:162173826:T:C	3.03e-08	-0.349	0.063	1.41765	T	-----	0.6263
OSTN	chr3:190966228:A:G*	5.192e-08	0.4871	0.0895	1.62759	G	+++++	0.6051
INS	chr11:2160994:A:T	1.94e-28	0.6417	0.058	1.89971	T	+++++	1.97e-05
IKZF4	chr12:56083910:A:T	3.79e-10	-0.279	0.0446	1.32181	A	-----	0.7717
PTPN2	chr18:12777326:T:C	2.1e-11	-0.367	0.0548	1.4434	T	-----	0.2328
†Cochran's Q-test P value from METAL analyze heterogeneity

### Sheet: STable 3
Credible Set	Lead Variant (hg37)	Meta P Value	Meta Beta	Meta SE Beta	Odds Ratio	Risk Allele	Direction	Het P Value†		Variant Key
Main	rs34656207	6.06e-169	-1.3962	0.0504	4.03982	T	-----	0.09655		HLA = Classical HLA allele
Condition 1	SNPS_DRB1_9891_32547629_intron5_.	7.3e-59	0.8227	0.0509	2.27664	T	+++++	0.2015		AA = HLA Amino Acid
Condition 2	HLA_B*39	3.75e-44	1.5268	0.1095	4.60342	T	+++++	0.0309		SNP = intragenic HLA SNP
Condition 3	AA_A_62_29910717_exon2_QR	3.86e-24	-0.5175	0.0511	1.67783	A	-----	0.7796		* Putative Novel Credible Set
Condition 4	rs3129776	6.47e-22	-1.0368	0.1078	2.82018	T	-----	0.2017
Condition 5	rs6934289	1.58e-18	-0.8873	0.101	2.42856	T	-----	0.9626
Condition 6	rs452850	7.75e-15	0.4874	0.0627	1.62808	G	+++++	0.4135
Condition 7	SNPS_DRB1_5580_32551940_exon2_AT	2.23e-14	-0.6758	0.0885	1.9656	A	-----	0.4085
Condition 8	SNPS_DRB1_5315_32552205_intron1_A*	1.29e-14	1.2561	0.163	3.5117	T	+++++	0.995
Condition 9	SNPS_DQB1_6659_32627726_intron5	7.09e-16	-0.9404	0.1165	2.56101	T	-----	0.1786
Condition 10	rs3093949*	3.92e-06	-0.2604	0.0564	1.29745	T	-----	0.03354
Condition 11	SNPS_DPA1_3722_33037626_exon2	5.63e-06	-0.374	0.0824	1.45354	C	-----	0.9778
†Cochran's Q-test P value from METAL analyze heterogeneity

### Sheet: STable 4
Chromosome	Variant ID (hg38)	Locus	ln(Bayes Factor)	Posterior Probability
chr1	chr1:113834946:A:G	PTPN22	78.5903	0.806023
chr1	chr1:113761186:C:A	PTPN22	77.1659	0.193977
chr2	chr2:162173826:T:C	IFIH1	12.7565	0.47932
chr2	chr2:162167867:A:T	IFIH1	12.1643	0.265119
chr2	chr2:162272314:T:C	IFIH1	11.6604	0.160177
chr2	chr2:162350970:T:C	IFIH1	10.3318	0.0424214
chr2	chr2:162267541:C:T	IFIH1	9.61234	0.0206605
chr2	chr2:162243749:G:A	IFIH1	9.30618	0.0152117
chr2	chr2:162254026:A:G	IFIH1	9.24137	0.0142572
chr3	chr3:191006654:CAT:C	OSTN	11.6445	0.0948973
chr3	chr3:190966228:A:G	OSTN	11.4438	0.0776441
chr3	chr3:190968450:G:A	OSTN	11.4388	0.0772518
chr3	chr3:190969213:T:C	OSTN	11.4388	0.0772518
chr3	chr3:190970254:G:A	OSTN	11.4388	0.0772518
chr3	chr3:190966464:T:C	OSTN	11.4229	0.0760382
chr3	chr3:190965545:G:A	OSTN	11.1538	0.0580968
chr3	chr3:190966545:G:A	OSTN	10.9757	0.0486168
chr3	chr3:190967416:T:C	OSTN	10.9703	0.048358
chr3	chr3:190967624:T:C	OSTN	10.9543	0.0475903
chr3	chr3:190967679:G:A	OSTN	10.9543	0.0475903
chr3	chr3:190968212:C:A	OSTN	10.9543	0.0475903
chr3	chr3:190965800:G:C	OSTN	10.7541	0.0389546
chr3	chr3:190966333:G:A	OSTN	10.2426	0.0233579
chr3	chr3:190966399:C:T	OSTN	8.75811	0.00529313
chr3	chr3:190964790:C:T	OSTN	8.5785	0.00442292
chr3	chr3:191003772:T:C	OSTN	8.57331	0.00440006
chr3	chr3:190979812:A:T	OSTN	8.55962	0.00434022
chr3	chr3:190988088:CA:C	OSTN	8.45375	0.00390419
chr3	chr3:190967841:AAG:A	OSTN	8.43397	0.00382774
chr3	chr3:190968971:AT:A	OSTN	8.43397	0.00382774
chr3	chr3:190969151:G:T	OSTN	8.43397	0.00382774
chr3	chr3:190971918:T:C	OSTN	8.43397	0.00382774
chr3	chr3:190973887:C:T	OSTN	8.43397	0.00382774
chr3	chr3:190974205:C:T	OSTN	8.43397	0.00382774
chr3	chr3:190978048:A:G	OSTN	8.43397	0.00382774
chr3	chr3:190978524:A:T	OSTN	8.43397	0.00382774
chr3	chr3:190978556:A:G	OSTN	8.43397	0.00382774
chr3	chr3:190981311:T:C	OSTN	8.43397	0.00382774
chr3	chr3:190986093:A:G	OSTN	8.43397	0.00382774
chr3	chr3:190986497:C:T	OSTN	8.43397	0.00382774
chr3	chr3:191005061:G:C	OSTN	8.42553	0.00379556
chr3	chr3:191002047:A:G	OSTN	8.36955	0.00358892
chr3	chr3:190986986:G:A	OSTN	8.32971	0.00344876
chr3	chr3:190979805:G:T	OSTN	8.3018	0.00335384
chr3	chr3:190996397:T:C	OSTN	8.24132	0.003157
chr3	chr3:190999625:G:A	OSTN	8.24132	0.003157
chr3	chr3:190990005:A:G	OSTN	8.21222	0.00306647
chr3	chr3:190991973:A:G	OSTN	8.21222	0.00306647
chr3	chr3:190992670:A:G	OSTN	8.21222	0.00306647
chr3	chr3:190994479:T:C	OSTN	8.09848	0.00273679
chr3	chr3:190985259:T:C	OSTN	8.05431	0.00261853
chr3	chr3:190970942:T:A	OSTN	8.02797	0.00255046
chr3	chr3:190972275:C:T	OSTN	7.99908	0.00247784
chr3	chr3:190972523:T:A	OSTN	7.99908	0.00247784
chr3	chr3:190973966:C:A	OSTN	7.99908	0.00247784
chr3	chr3:190975146:G:A	OSTN	7.99908	0.00247784
chr3	chr3:190976203:C:T	OSTN	7.99908	0.00247784
chr3	chr3:190988814:T:G	OSTN	7.90252	0.00224977
chr3	chr3:190964702:C:G	OSTN	7.89353	0.00222963
chr3	chr3:190977567:G:C	OSTN	7.86704	0.00217134
chr3	chr3:190981233:C:A	OSTN	7.86704	0.00217134
chr3	chr3:190988840:C:T	OSTN	7.86704	0.00217134
chr3	chr3:190991338:T:G	OSTN	7.84181	0.00211724
chr3	chr3:190991552:G:A	OSTN	7.84181	0.00211724
chr3	chr3:190986033:A:G	OSTN	7.79725	0.00202498
chr3	chr3:190987436:T:C	OSTN	7.79725	0.00202498
chr3	chr3:190985568:A:G	OSTN	7.75802	0.00194707
chr3	chr3:190981775:T:A	OSTN	7.6347	0.00172117
chr3	chr3:190982021:T:C	OSTN	7.6347	0.00172117
chr3	chr3:190983016:G:A	OSTN	7.6347	0.00172117
chr3	chr3:190983080:C:T	OSTN	7.6347	0.00172117
chr3	chr3:190983545:G:A	OSTN	7.6347	0.00172117
chr3	chr3:190984212:G:A	OSTN	7.6347	0.00172117
chr11	chr11:2160994:A:T	INS	55.1776	0.608598
chr11	chr11:2159830:T:G	INS	54.4104	0.282573
chr11	chr11:2159843:G:A	INS	51.8222	0.0212388
chr11	chr11:2163618:G:T	INS	51.6638	0.0181262
chr11	chr11:2159542:C:T	INS	51.6262	0.017458
chr11	chr11:2159566:C:A	INS	51.5867	0.0167808
chr11	chr11:2159615:G:A	INS	51.5735	0.016561
chr11	chr11:2156139:C:T	INS	51.0637	0.00994745
chr12	chr12:56083910:A:T	IKZF4	17.1145	0.146452
chr12	chr12:56084218:A:C	IKZF4	17.0878	0.142591
chr12	chr12:56084874:A:C	IKZF4	17.0611	0.138835
chr12	chr12:56076841:C:T	IKZF4	16.9327	0.122103
chr12	chr12:56080024:T:C	IKZF4	16.6234	0.0896215
chr12	chr12:56042145:C:G	IKZF4	16.1547	0.0560853
chr12	chr12:56086799:G:A	IKZF4	15.5235	0.029835
chr12	chr12:56086864:G:A	IKZF4	15.397	0.0262896
chr12	chr12:56062482:G:A	IKZF4	15.1959	0.0214994
chr12	chr12:56088396:T:G	IKZF4	15.1238	0.0200041
chr12	chr12:56076169:T:C	IKZF4	15.0591	0.0187506
chr12	chr12:56080696:A:G	IKZF4	14.8517	0.0152391
chr12	chr12:56074922:A:T	IKZF4	14.8021	0.0145019
chr12	chr12:56049558:C:T	IKZF4	14.779	0.0141708
chr12	chr12:56007301:G:A	IKZF4	14.7114	0.0132444
chr12	chr12:55991795:C:T	IKZF4	14.6071	0.0119326
chr12	chr12:56080595:T:C	IKZF4	14.4721	0.0104259
chr12	chr12:55974294:G:A	IKZF4	14.3843	0.00954962
chr12	chr12:56041628:G:A	IKZF4	14.3037	0.0088097
chr12	chr12:56023144:A:C	IKZF4	14.2675	0.00849635
chr12	chr12:56018703:T:G	IKZF4	14.2554	0.00839447
chr12	chr12:56055651:G:A	IKZF4	13.9673	0.00629305
chr12	chr12:56053020:C:T	IKZF4	13.8361	0.00551943
chr12	chr12:56034024:C:T	IKZF4	13.7411	0.00501899
chr12	chr12:56028855:CGTG:C	IKZF4	13.67	0.00467457
chr12	chr12:56052982:C:T	IKZF4	13.6581	0.00461959
chr12	chr12:56051582:G:A	IKZF4	13.6345	0.00451161
chr12	chr12:56072689:C:T	IKZF4	13.5604	0.00418955
chr12	chr12:56050848:C:T	IKZF4	13.5401	0.00410513
chr12	chr12:56009793:C:T	IKZF4	13.3404	0.00336214
chr12	chr12:56056323:GA:G	IKZF4	13.2936	0.00320846
chr12	chr12:56047884:TA:T	IKZF4	13.0956	0.0026321
chr12	chr12:55995509:T:C	IKZF4	13.0512	0.00251777
chr12	chr12:56061510:C:T	IKZF4	12.8806	0.0021229
chr12	chr12:55985276:A:T	IKZF4	12.8199	0.00199774
chr12	chr12:55991020:G:A	IKZF4	12.7964	0.00195136
chr12	chr12:56074081:C:G	IKZF4	12.7178	0.00180401
chr12	chr12:56002984:G:C	IKZF4	12.7036	0.00177848
chr12	chr12:55985643:G:C	IKZF4	12.6325	0.00165637
chr12	chr12:56073803:C:T	IKZF4	12.3591	0.0012602
chr18	chr18:12777326:T:C	PTPN2	19.5286	0.0933837
chr18	chr18:12808141:C:G	PTPN2	19.4372	0.0852326
chr18	chr18:12808467:AC:A	PTPN2	19.2768	0.072601
chr18	chr18:12818923:G:A	PTPN2	19.1924	0.0667254
chr18	chr18:12805389:G:A	PTPN2	19.0889	0.0601599
chr18	chr18:12809341:A:G	PTPN2	19.0715	0.0591252
chr18	chr18:12777604:T:C	PTPN2	18.5441	0.03489
chr18	chr18:12774895:G:A	PTPN2	18.3921	0.0299707
chr18	chr18:12795421:G:A	PTPN2	18.3655	0.0291846
chr18	chr18:12795471:T:A	PTPN2	18.3655	0.0291846
chr18	chr18:12778716:C:T	PTPN2	18.3233	0.0279781
chr18	chr18:12780457:A:G	PTPN2	18.3233	0.0279781
chr18	chr18:12780464:A:C	PTPN2	18.3233	0.0279781
chr18	chr18:12780465:G:A	PTPN2	18.3233	0.0279781
chr18	chr18:12779764:G:C	PTPN2	18.3122	0.0276693
chr18	chr18:12780862:GTAT:G	PTPN2	18.2789	0.0267637
chr18	chr18:12792737:C:T	PTPN2	18.2765	0.0267
chr18	chr18:12779019:G:A	PTPN2	18.2567	0.0261769
chr18	chr18:12779343:A:G	PTPN2	18.2567	0.0261769
chr18	chr18:12779948:G:T	PTPN2	18.2567	0.0261769
chr18	chr18:12792941:C:G	PTPN2	18.221	0.0252582
chr18	chr18:12777574:C:G	PTPN2	18.2124	0.0250425
chr18	chr18:12775051:GCCCAGGATGC:G	PTPN2	18.0166	0.0205878
chr18	chr18:12775339:ATTT:A	PTPN2	17.9726	0.0197027
chr18	chr18:12789557:A:G	PTPN2	17.805	0.0166624
chr18	chr18:12774327:C:T	PTPN2	17.6193	0.0138378
chr18	chr18:12775592:C:T	PTPN2	17.5213	0.0125463
chr18	chr18:12775852:G:T	PTPN2	17.467	0.011883
chr18	chr18:12782449:A:T	PTPN2	16.8903	0.00667555
chr18	chr18:12783087:A:G	PTPN2	16.837	0.00632908

### Sheet: STable 5
Locus	signal	ID	OR	Log(OR) SE	Z STAT	P	DR3/DR4 Conditional Effect	non-DR3/DR4 Conditional Effect
PTPN2	main	chr18:12818923:G:A	0.846674	0.0657713	-2.53057	0.0113877	-0.1737	-0.3804
PTPN2	condition 1	chr18:12857759:G:A	1.00956	0.111164	0.0856105	0.931776	-0.2246	-0.3185
PTPN2	condition 2	chr18:12820901:C:T	0.987344	0.0488137	-0.26093	0.794147	0.1227	0.0784
IFIH1	main	chr2:162254026:A:G	1.11743	0.0494037	2.24737	0.0246165	0.1049	0.2078
IFIH1	condition 1	chr2:162268127:T:C	1.14801	0.225692	0.611576	0.540818	-0.5152	-0.3934
IFIH1	condition 2	chr2:162279995:C:G	1.19097	0.252889	0.691084	0.489513	-0.3397	-0.0679

### Sheet: STable 6
ID	RSID	Locus	P CMH	OR CMH	SE CMH	CHISQ BD	P BD	DR3/DR4 Effect	DR3/DR4 SE	non-DR3/DR4 Effect	non-DR3/DR4 SE
chr17:47951723:C:T	rs11651753	PRR15L	1.25e-08	0.8948	0.01952	8.161	0.004279	0.08	0.0237	0.2214	0.0458
chr18:12818923:G:A	rs80262450	PTPN2	6.21e-21	1.301	0.0282	6.052	0.01389	-0.2133	0.0349	-0.4076	0.061
chr14:98022969:T:G	rs1350275	14q32	1.9e-06	1.107	0.02134	5.637	0.01759	-0.0981	0.026	0.0011	0.0492
chr10:6052734:C:T	rs61839660	IL2RA	2.76e-28	0.6807	0.03524	5.211	0.02244	0.4233	0.0422	0.2419	0.0817
chr2:162254026:A:G	rs2111485	IFIH1	2.97e-13	0.8646	0.01993	5.129	0.02353	0.1204	0.0242	0.2216	0.0466
chr14:68287700:T:C	rs2104047	RAD51B	5.04e-06	0.9059	0.02163	4.457	0.03476	0.0785	0.0263	0.1919	0.0507
chr19:46702450:A:G	rs60652743	PRKD2	7.6e-13	0.8233	0.02707	4.108	0.04268	-0.1692	0.0325	-0.2519	0.0655
chr4:122322439:A:ATC	rs77516441	IL2	1.11e-07	1.111	0.01982	4.062	0.04386	-0.1297	0.0244	-0.0198	0.046
chr10:70618733:C:G	rs78325861	PRF1	6.64e-08	0.7532	0.0522	4.041	0.0444	-0.264	0.0627	-0.3816	0.1309
chr12:9725548:TA:T	rs35954981	CD69	1.56e-05	0.9203	0.01923	3.91	0.04801	0.1126	0.0235	0.0178	0.0439
chr6:170048356:G:A	rs11756073	6q27	9.31e-06	0.8896	0.02632	3.9	0.04829	0.091	0.0319	0.2081	0.0625
chr3:45871846:A:C	rs28607988	CCR5	0.0127	1.09	0.03461	3.835	0.05019	0.0614	0.0422	0.2736	0.0766
chr15:78942615:G:A	rs34593439	CTSH	5.36e-18	0.7463	0.03379	3.757	0.05258	0.2345	0.04	0.3862	0.0836
chr12:8971336:T:C	rs7301381	KLRG1	0.0004857	0.9348	0.01933	3.667	0.05552	-0.0566	0.0234	-0.1494	0.0445
chr1:198629259:G:GA	rs570794153	PTPRC	1.36e-09	0.8408	0.02854	3.6	0.05778	-0.1538	0.0345	-0.2899	0.0695
chr1:113834946:A:G	rs2476601	PTPN22	2.25e-139	2.028	0.02864	2.882	0.08956	-0.6736	0.0357	-0.7944	0.0602
chr7:20339178:G:A	rs7805218	ITGB8	0.0002092	1.079	0.02065	2.755	0.09693	-0.0818	0.0252	-0.1447	0.0469
chr8:140606084:T:C	rs3802214	AGO2	0.0001398	1.099	0.02475	2.542	0.1108	-0.1295	0.0304	-0.032	0.0566
chr2:24916498:A:G	rs55893453	ADCY3	4.89e-07	1.125	0.0233	2.408	0.1207	0.1483	0.0285	0.0503	0.0529
chr6:90296024:G:T	rs6908626	BACH2	1.87e-14	1.206	0.02455	2.044	0.1528	-0.1634	0.03	-0.2462	0.0553
chr4:165654287:C:T	rs2611211	CPE	1.59e-08	1.158	0.02593	2.016	0.1557	0.1794	0.0317	0.0811	0.0588
chr13:75729796:T:C	rs9573641	LMO7	0.0001662	1.076	0.0194	1.956	0.1619	0.0649	0.0236	0.117	0.0443
chr6:410417:A:G	rs1050979	IRF4	4.9e-10	0.8869	0.0193	1.804	0.1793	0.095	0.0236	0.1656	0.0447
chr1:200851482:C:A	rs10920052	CAMSAP2	8.98e-06	1.112	0.02396	1.773	0.1831	-0.0941	0.0295	-0.1427	0.0545
chr12:53199848:T:C	rs12232003	ITGB7	5.45e-05	1.149	0.03461	1.743	0.1868	0.108	0.0428	0.2427	0.0774
chr6:137844607:T:C	rs4548024	TNFAIP3	7e-05	0.9125	0.02301	1.619	0.2033	-0.0941	0.0279	-0.1185	0.0541
chr7:117446559:C:T	rs7795896	CFTR	3.27e-12	1.156	0.02079	1.495	0.2214	0.1614	0.0254	0.176	0.0471
chr7:50950795:GT:G	rs34414436	COBL	6.67e-07	0.7819	0.04985	1.492	0.2219	-0.2795	0.0604	-0.1289	0.114
chr12:111446804:T:C	rs3184504	SH2B3	2.8e-44	0.7641	0.0193	1.393	0.238	-0.2708	0.0236	-0.205	0.0439
chr17:68168777:C:T	rs57209021	17q24	0.0003023	1.085	0.02258	1.324	0.2498	-0.1261	0.0276	-0.0911	0.0517
chr1:63648218:T:C	rs855330	PGM1	6.5e-06	1.107	0.02249	1.248	0.264	0.1124	0.0275	0.0933	0.052
chr16:28527015:A:C	rs231972	IL27	1.43e-09	1.183	0.02782	1.184	0.2766	0.1572	0.0343	0.2448	0.0621
chr7:50375028:G:A	rs7809377	IKZF1	7.03e-06	0.8735	0.03005	1.158	0.2818	0.123	0.0363	0.1747	0.0708
chr2:12494668:A:T	rs1881146	2p24	4.85e-06	0.9089	0.02092	1.097	0.2948	-0.0948	0.0254	-0.0406	0.0484
chr19:10352442:G:C	rs34536443	TYK2	2.51e-15	0.6584	0.05294	1.05	0.3054	0.3416	0.0629	0.3598	0.131
chr11:128734279:C:T	rs607703	FLI1	1.12e-07	1.107	0.01924	1.02	0.3124	-0.0891	0.0235	-0.1569	0.0445
chr6:159048542:A:G	rs182429	TAGAP	0.0009282	0.9376	0.01946	0.9332	0.334	0.0529	0.0237	0.0954	0.045
chr14:100840110:T:C	rs56994090	DLK1	4.68e-13	0.8672	0.01969	0.8168	0.3661	-0.1202	0.0241	-0.1825	0.0457
chr1:192546719:A:G	rs10801128	RGS1	1.53e-06	0.902	0.02144	0.744	0.3884	0.1096	0.0261	0.1165	0.0497
chr17:7337072:C:T	rs61759532	NEURL4	1.22e-06	1.114	0.02227	0.707	0.4004	-0.0956	0.0274	-0.1375	0.0513
chr5:35895623:A:T	rs2303137	IL7R	1.56e-05	0.9194	0.01945	0.6946	0.4046	-0.0813	0.0236	-0.1139	0.0449
chr12:56018703:T:G	rs1701704	IKZF4	3.04e-44	1.321	0.01999	0.6224	0.4302	0.3	0.0247	0.2614	0.0454
chr2:203875952:G:A	rs231725	CTLA4	5.44e-25	1.231	0.02012	0.6218	0.4304	-0.2197	0.0247	-0.1692	0.0462
chr1:24970252:A:C	rs10751776	RUNX3	2.39e-06	0.9133	0.01923	0.575	0.4483	0.0961	0.0234	0.0659	0.0443
chr4:184381748:C:G	rs12644686	IRF2	0.0001363	0.9065	0.02571	0.5675	0.4512	-0.0761	0.0317	-0.1466	0.0601
chr1:119962909:G:A	rs1493696	NOTCH2	3.66e-05	1.125	0.02866	0.5579	0.4551	-0.1111	0.0348	-0.1536	0.064
chr20:1677095:G:A	rs2250268	SIRPG	1.75e-11	1.19	0.02595	0.5321	0.4657	0.1718	0.0322	0.2247	0.0572
chr2:111262971:G:A	rs567088138	ACOXL	0.02321	1.237	0.09346	0.527	0.4679	-0.2818	0.1142	0.0573	0.5057
chr17:45410208:C:A	rs35327136	MAPT	3.06e-06	0.8899	0.02498	0.5123	0.4741	0.102	0.0304	0.172	0.059
chr14:68793794:C:G	rs17106304	ZFP36L1	6.82e-11	0.8747	0.02053	0.4913	0.4833	0.1478	0.025	0.112	0.0472
chr18:69858790:T:C	rs1808094	CD226	2.95e-09	1.121	0.01923	0.4737	0.4913	-0.1186	0.0233	-0.0755	0.0445
chr13:99427579:T:C	rs9517712	GPR183	1.18e-08	1.133	0.02192	0.4683	0.4938	-0.1323	0.0267	-0.0853	0.0499
chr7:26864711:C:G	rs17323934	SKAP2	2.93e-15	0.8325	0.02322	0.4368	0.5087	-0.1626	0.0279	-0.2176	0.0553
chr1:35622060:C:A	rs574384	PSMB2	0.003608	1.098	0.0322	0.4075	0.5232	0.1219	0.0394	0.0865	0.0737
chr16:11100914:C:T	rs12927355	DEXI	2.16e-22	0.8147	0.02106	0.3801	0.5375	0.188	0.0254	0.1894	0.0493
chr11:2160994:A:T	rs689	INS	2.26e-164	0.5289	0.02351	0.3532	0.5523	0.6823	0.0289	0.6417	0.058
chr5:132431071:TGTGATACCCCAA:T	rs766751473	IRF1	7e-08	1.11	0.01938	0.3442	0.5574	-0.0981	0.0237	-0.1243	0.0444
chr16:80250127:G:C	rs8046043	16q23	6.75e-05	0.925	0.01958	0.339	0.5604	0.0991	0.0238	0.0441	0.0447
chr16:75202865:C:G	rs55993634	CTRB2	2.83e-09	1.215	0.03289	0.3071	0.5795	0.1884	0.0413	0.2317	0.0735
chr16:20331769:T:C	rs4238595	GP2	2.5e-06	1.101	0.02052	0.3005	0.5836	-0.1093	0.0249	-0.1483	0.0472
chr11:76582761:G:C	rs7936434	EMSY	6.99e-06	1.09	0.01923	0.243	0.622	-0.0893	0.0234	-0.0561	0.0444
chr19:48703417:G:A	rs601338	FUT2	0.001114	0.9392	0.01923	0.2169	0.6414	-0.0936	0.0233	-0.0897	0.0445
chr10:88291278:G:T	rs7068821	RNLS	1.64e-15	0.8349	0.02267	0.2148	0.643	0.1755	0.0271	0.183	0.0526
chr1:37881745:A:G	rs12742756	INPP5B	2.59e-08	0.897	0.01953	0.2005	0.6543	-0.1218	0.0238	-0.0613	0.0454
chr8:119070702:A:C	rs13259300	COLEC10	3.17e-07	1.106	0.01966	0.1975	0.6567	-0.1089	0.024	-0.0337	0.045
chr2:191089321:G:A	rs10931480	STAT4	1.42e-08	0.8657	0.02547	0.187	0.6654	-0.1441	0.0312	-0.0878	0.059
chr21:44294411:C:T	rs74203920	AIRE	1.01e-06	1.466	0.07846	0.1683	0.6816	-0.4279	0.099	-0.425	0.1638
chr17:4397411:T:G	rs9891059	UBE2G1	4.07e-07	0.8746	0.02648	0.1651	0.6845	-0.1229	0.032	-0.1012	0.0612
chr5:111230662:C:T	rs114378220	CAMK4	0.0005343	1.135	0.03661	0.1493	0.6992	-0.1608	0.0449	-0.1736	0.0826
chr10:6429854:T:C	rs11596750	PRKCQ	4.42e-08	1.122	0.02099	0.1292	0.7192	-0.1106	0.0256	-0.1101	0.0482
chr2:100150249:C:G	rs4490209	AFF3	9.39e-05	0.9243	0.02015	0.1129	0.7368	-0.0775	0.0246	-0.105	0.0471
chr11:64340263:G:A	rs663743	BAD	1.41e-12	0.8646	0.02055	0.111	0.739	0.1467	0.025	0.1574	0.0479
chr21:42405613:G:C	rs9981624	UBASH3A	1.28e-15	1.175	0.02014	0.08855	0.766	-0.165	0.0248	-0.1749	0.0457
chr4:26121697:A:C	rs7668577	RBPJ	5.16e-05	1.087	0.02064	0.07287	0.7872	0.07	0.0253	0.1012	0.0472
chr22:30081600:T:C	rs4820827	HORMAD2	4.34e-12	1.145	0.01958	0.06659	0.7964	-0.1575	0.024	-0.1433	0.0449
chr10:8066419:C:T	rs537544	GATA3	0.006349	1.055	0.01976	0.06635	0.7967	0.0549	0.0241	0.0627	0.0457
chr15:38573120:CTG:C	rs35134214	RASGRP1	2.84e-05	1.105	0.0238	0.06351	0.801	0.1041	0.0293	0.0966	0.0535
chr2:241338592:T:A	rs13018977	2023-09-02	0.001164	1.076	0.0226	0.06278	0.8022	-0.0952	0.0279	-0.0411	0.0525
chr12:57454925:C:G	rs3809113	CYP27B1	0.01828	0.951	0.02129	0.05813	0.8095	0.0678	0.0261	0.0994	0.0496
chr22:37185445:C:A	rs229527	C1QTNF6	2.98e-09	1.122	0.01936	0.05241	0.8189	-0.1138	0.0237	-0.1395	0.0442
chr17:40608272:T:A	rs112401631	CCR7	0.0002072	1.278	0.06644	0.04838	0.8259	-0.2618	0.0826	-0.3408	0.1337
chr2:60409281:A:G	rs12464462	BCL11A	2.92e-08	0.897	0.01959	0.04616	0.8299	-0.1037	0.0238	-0.1474	0.0453
chr1:206770623:C:A	rs3024493	IL10	1.19e-09	0.8474	0.02724	0.04508	0.8319	0.1592	0.033	0.1911	0.0636
chr9:4283137:G:T	rs1574285	GLIS3	9.99e-13	1.149	0.01947	0.04158	0.8384	0.1426	0.0239	0.1403	0.0444
chr8:58959618:A:G	rs1947178	TOX	8.32e-09	1.14	0.02282	0.01833	0.8923	-0.1111	0.028	-0.1542	0.0518
chr10:32676689:A:G	rs58763752	NRP1	0.0002834	1.119	0.03098	0.01262	0.9106	0.1052	0.0381	0.1508	0.0704
chr1:212679490:T:C	rs12128789	BATF3	1.56e-07	1.158	0.02798	0.001297	0.9713	0.1496	0.034	0.1448	0.0637
chr17:39906691:A:C	rs56750287	GSDMB	3.11e-08	1.112	0.01926	0.0002536	0.9873	0.0805	0.0234	0.0941	0.0441

### Sheet: STable 7
Signal	ID	OR	LOG(OR)_SE	Z_STAT	P
main	rs34656207	0.472899	0.0525771	-14.2434	4.93014e-46
condition 1	SNPS_DRB1_9891_32547629_intron5_.	0.417919	0.0527675	-16.5342	2.08145e-61
condition 2	HLA_B*39	0.482837	0.12055	-6.03963	1.54473e-09
condition 3	AA_A_62_29910717_exon2_QR	0.623732	0.050338	-9.37731	6.76748e-21
condition 4	rs3129776	0.993021	0.107264	-0.0652901	0.947943
condition 5	rs6934289	1.40824	0.104587	3.27324	0.00106322
condition 6	rs452850	0.883236	0.0604924	-2.05254	0.0401175
condition 7	SNPS_DRB1_5580_32551940_exon2_AT	0.548301	0.0707877	-8.48919	2.08075e-17
condition 8	SNPS_DRB1_5315_32552205_intron1_A	0.83432	0.192194	-0.942478	0.345948
condition 9	SNPS_DQB1_6659_32627726_intron5	1.04267	0.0811686	0.514803	0.606691
condition 10	rs3093949	0.772316	0.0571055	-4.52429	6.05995e-06
condition 11	SNPS_DPA1_3722_33037626_exon2	1.10292	0.0858269	1.14143	0.253692

### Sheet: STable 8
Credible Set	Lead Variant	Linkage to HLA Alleles (r2>0.2)			Variant Key
Main	rs34656207	HLA_DRB1*01 (0.299), HLA_DQB1*05:01 (0.256)			HLA = Classical HLA allele
		HLA_DRB1*04 (0.200)			AA = HLA Amino Acid
Condition 1	SNPS_DRB1_9891_32547629_intron5_.	HLA_DQA1*01 (0.481)			SNP = intragenic HLA SNP
		HLA_DRB1*07:01 (0.4300)			* Putative Novel Credible Set
		HLA_DQA1*02:01 (0.421)
		HLA_DQB1*02:01 (0.296)
Condition 2	HLA_B*39	HLA-B*39 (1)
Condition 3	AA_A_62_29910717_exon2_QR	HLA_A*02:01 (0.476)
Condition 4	rs3129776	HLA_DQB1*06:02 (0.575)
		HLA_DRB1*15:01 (0.566)
		HLA_DQA1*01:02 (0.425)
Condition 5	rs6934289	HLA_DPB1*04:02 (0.98147)
Condition 6	rs452850	HLA_A*03:01 (0.563)
		HLA_A*24:02 (0.183)
Condition 7	SNPS_DRB1_5580_32551940_exon2_AT	HLA_DQA1*02:01 (0.587)
		HLA_DRB1*07:01 (0.558)
Condition 8	SNPS_DRB1_5315_32552205_intron1_A*	HLA_DRB1*09:01 (0.768)
		HLA_DQB1*03:03 (0.195)
Condition 9	SNPS_DQB1_6659_32627726_intron5	HLA_DQB1*02:01 (0.969)
		HLA_DQA1*02:01 (0.643)
		HLA_DRB1*07:01 (0.582)
Condition 10	rs3093949*	HLA_B*44:02 (0.23482)
Condition 11	SNPS_DPA1_3722_33037626_exon2	HLA_DPA1*02:01 (0.601)
		HLA_DPA1*02:02 (0.206)

### Sheet: STable 9
ID	OR	LOG(OR)_SE	Z_STAT	P	non-DR3/DR4 Conditional Effect	non-DR3/DR4 N	DR3/DR4 Conditional Effect	DR3/DR4 N
HLA_DQB1*03:01	0.299503	0.0743092	-16.2245	3.38439e-59	-0.2563	10032	-0.8218	17007
HLA_DQA1*05:01	2.13429	0.0988094	7.67269	1.68432e-14	-0.5698	10032	-0.0717	17007
HLA_DRB1*15:01	0.401673	0.170077	-5.36297	8.18659e-08	-1.6735	10032	-2.3339	17007
HLA_DQB1*06:02	0.404001	0.184191	-4.92065	8.62591e-07	-1.765	10032	-2.5341	17007
HLA_DQA1*02:01	0.67573	0.0840558	-4.66312	3.11449e-06	-1.2112	10032	-1.745	17007
HLA_B*18:01	1.93144	0.144736	4.54804	5.41468e-06	-0.2635	10032	0.351	17007
HLA_DQA1*03:01	0.770743	0.0663412	-3.92517	8.66687e-05	0.7208	10032	0.0357	17007
HLA_DQB1*03:03	0.599489	0.141611	-3.61327	0.000302361	-0.2503	10032	-0.2642	17007
HLA_DQA1*01:01	0.783194	0.0703561	-3.47339	0.000513925	0.8	10032	0.8163	17007
HLA_C*05:01	0.795253	0.0726509	-3.15337	0.00161398	0.1164	10032	0.1587	17007
HLA_DRB1*07:01	0.772047	0.0830885	-3.11368	0.00184773	-0.3771	10032	-1.0708	17007
HLA_A*01:01	1.31381	0.0908261	3.00498	0.00265595	-0.6719	10032	-0.4372	17007
HLA_DQB1*05:01	0.804402	0.0727067	-2.99362	0.0027569	1.0101	10032	1.0179	17007
HLA_DRB1*13:01	1.63247	0.179397	2.73191	0.00629689	-1.0565	10032	-0.3275	17007
HLA_DQA1*01:03	1.56483	0.165998	2.69751	0.00698605	-1.0577	10032	-0.311	17007
HLA_B*39:06	0.627265	0.176612	-2.64073	0.00827271	2.5801	6823	1.8841	10351
HLA_B*15:01	1.3451	0.112375	2.63823	0.00833408	-0.1344	10032	0.0489	17007
HLA_A*11:01	1.33273	0.131539	2.18361	0.028991	-0.5093	10032	-0.2626	17007
HLA_DQB1*06:03	1.44626	0.170932	2.15866	0.0308763	-1.0699	10032	-0.3585	17007
HLA_DRB1*01:01	0.843044	0.0795535	-2.14618	0.0318585	1.0617	10032	1.1193	17007
HLA_DPB1*03:01	1.17413	0.0763083	2.10366	0.0354082	0.3366	10032	0.5325	17007
HLA_DQA1*01:02	0.845501	0.081586	-2.05704	0.0396819	-0.5159	10032	-0.4475	17007
HLA_C*03:03	1.25424	0.116822	1.9391	0.0524888	-0.2029	10032	0.0122	17007
HLA_A*02:01	0.902913	0.0548491	-1.862	0.0626032	0.1628	10032	0.171	17007
HLA_B*50:01	1.45518	0.206543	1.81624	0.069333	0.6925	3311	1.0853	11023
HLA_B*44:03	0.820799	0.126055	-1.5666	0.117209	-0.4205	10032	-0.6145	17007
HLA_A*24:02	0.887507	0.0810946	-1.4716	0.141129	0.8078	10032	0.5489	17007
HLA_DPB1*04:02	1.15872	0.106729	1.38025	0.167511	-0.7975	10032	-0.6139	17007
HLA_DRB1*13:02	1.16529	0.113349	1.34952	0.177171	0.6907	10032	0.9295	17007
HLA_DRB1*11:01	0.801542	0.183487	-1.20564	0.227958	-0.6643	10032	-0.6333	17007
HLA_B*35:01	0.871843	0.116219	-1.18006	0.237974	0.1959	10032	0.1466	17007
HLA_DPB1*01:01	0.859072	0.152716	-0.994672	0.319896	0.0731	10032	-0.295	17007
HLA_C*16:01	0.869552	0.141904	-0.985015	0.324617	-0.2655	10032	-0.4482	17007
HLA_C*04:01	0.921165	0.0928631	-0.884267	0.376552	-0.0076	10032	-0.0472	17007
HLA_B*49:01	0.837481	0.220411	-0.804661	0.421015	-0.001	10032	-0.1355	17007
HLA_B*07:02	1.05418	0.0866957	0.608641	0.542763	-0.4809	10032	-0.3531	17007
HLA_A*32:01	0.916449	0.156311	-0.558172	0.576727	-0.0179	10032	-0.3478	17007
HLA_B*57:01	0.965796	0.215973	-0.161145	0.87198	-1.167	10032	-1.1427	15023
HLA_DPA1*02:01	0.99645	0.0806518	-0.0441006	0.964824	-0.2145	10032	-0.2117	17007

### Sheet: STable 10
Cell Type	non-DR3/DR4 Enrichment	non-DR3/DR4 Enrichment SE	non-DR3/DR4 P-value	non-DR3/DR4 FDR	DR3/DR4 Enrichment	DR3/DR4 Enrichment SE	DR3/DR4 P-value	DR3/DR4 FDR
Naive_Tregs-U	42.2619	18.2327	0.00697857	0.024804	21.2743	6.52265	0.00175081	0.00187587
Memory_NK-U	27.8296	10.9828	0.00137419	0.0233478	14.6788	3.62353	2.63552e-05	3.82576e-05
Immature_NK-U	31.6564	15.8118	0.00801112	0.024804	18.5546	4.15596	5.12634e-06	8.87251e-06
Mature_NK-U	29.5017	14.443	0.00929901	0.024804	17.4794	4.54881	6.05783e-05	8.01772e-05
Mature_NK-S	26.6988	11.4324	0.00417527	0.0233478	15.3298	3.82603	4.68698e-05	6.39133e-05
Monocytes-U	16.6585	8.15912	0.054439	0.0671204	6.28532	2.65541	0.0425605	0.0435278
Follicular_T_Helper-S	28.1252	12.4775	0.00586918	0.024804	38.2893	6.95006	3.56138e-08	3.52246e-07
Effector_CD4pos_T-S	24.6007	12.8703	0.0177433	0.0307096	34.0484	6.57658	1.85955e-07	5.97714e-07
Central_memory_CD8pos_T-S	26.5109	15.3889	0.0287352	0.0431029	35.8827	6.7511	3.91384e-08	3.52246e-07
Mem_B-S	22.1606	9.1475	0.0166192	0.0299145	14.0711	3.01846	1.20172e-05	1.93133e-05
Th1_precursors-S	23.5275	11.4974	0.0118794	0.024804	31.0988	6.48599	1.1269e-06	2.53552e-06
Bulk_B-S	25.4304	10.261	0.00466955	0.0233478	18.3351	4.08402	3.17373e-05	4.46306e-05
Plasmablasts-U	18.2149	7.49482	0.00326022	0.0233478	11.1352	2.45781	1.70318e-05	2.55477e-05
Naive_Tregs-S	29.7639	14.0842	0.00898915	0.024804	36.799	9.90911	0.000298289	0.000335575
Th17_precursors-S	27.1055	12.2076	0.00358554	0.0233478	33.3793	7.20477	3.72632e-06	7.04084e-06
Naive_CD8_T-S	27.6961	11.1486	0.00728483	0.024804	21.714	3.98415	2.07893e-08	3.1184e-07
pDCs-U	13.9559	9.21534	0.0964612	0.105872	8.04001	2.60665	0.00707067	0.00739954
Regulatory_T-S	27.8341	14.427	0.0115154	0.024804	33.5327	8.68153	0.000162439	0.000192361
Th2_precursors-S	24.6235	12.4952	0.0124997	0.024804	29.9628	5.57197	8.07482e-08	4.58195e-07
Memory_Tregs-S	26.254	12.4663	0.00752841	0.024804	31.4507	7.84352	0.000101452	0.000126815
CD8pos_T-U	22.2658	9.29321	0.00462605	0.0233478	17.0773	3.32839	8.73982e-08	4.58195e-07
CD8pos_T-S	26.1068	13.3353	0.0126776	0.024804	30.9454	5.46209	1.91257e-09	4.30329e-08
Memory_Teffs-S	27.3569	12.3212	0.00340174	0.0233478	32.129	6.18779	1.39047e-07	5.97714e-07
Th2_precursors-U	19.4287	13.2125	0.0888017	0.0999019	23.8633	4.6473	8.14586e-08	4.58195e-07
Bulk_B-U	18.1283	12.1259	0.0877353	0.0999019	13.8508	3.6521	0.000227674	0.000262701
Monocytes-S	7.78153	4.89983	0.182573	0.182573	3.66946	1.44925	0.0639375	0.0639375
Gamma_delta_T-U	21.6186	10.9187	0.0150545	0.0282273	17.5485	3.75623	7.24441e-07	1.71578e-06
Regulatory_T-U	26.7547	15.3526	0.0283557	0.0431029	30.0887	6.24975	1.71357e-06	3.67194e-06
Naive_B-S	23.1025	10.9193	0.0108226	0.024804	19.8804	4.14965	3.52979e-06	7.04084e-06
Naive_B-U	15.9372	8.94919	0.0495068	0.0636516	12.8927	3.18219	0.000104395	0.000126967
Gamma_delta_T-S	34.6714	17.5637	0.0103306	0.024804	37.6124	7.34114	1.69297e-07	5.97714e-07
Effector_memory_CD8pos_T-U	22.3208	10.8585	0.0102937	0.024804	19.3799	3.94237	2.29111e-07	6.87332e-07
Effector_CD4pos_T-U	21.8522	12.0181	0.0274065	0.0431029	19.1032	3.90728	5.12459e-07	1.28115e-06
Memory_Tregs-U	22.1543	12.7682	0.0309961	0.0435882	24.8393	5.50899	1.28647e-05	1.99625e-05
Naive_CD8_T-U	21.9742	11.6292	0.035457	0.0471949	19.3624	4.37339	4.78406e-06	8.6113e-06
Effector_memory_CD8pos_T-S	28.3849	13.0874	0.00399696	0.0233478	30.8457	6.06732	1.82299e-07	5.97714e-07
Myeloid_DCs-U	10.7747	7.21803	0.125387	0.131219	8.55149	2.53101	0.00154991	0.00170112
Th17_precursors-U	25.846	13.9111	0.018502	0.0308367	24.0386	4.89944	1.62613e-07	5.97714e-07
Follicular_T_Helper-U	18.0438	11.0377	0.0551879	0.0671204	16.3364	3.55543	3.75511e-06	7.04084e-06
Th1_precursors-U	22.5267	14.3769	0.0596544	0.0706434	24.0163	4.84803	9.16391e-08	4.58195e-07
Central_memory_CD8pos_T-U	21.2464	12.061	0.0356584	0.0471949	20.0514	4.14771	3.20692e-07	9.01947e-07
Memory_Teffs-U	22.8128	12.876	0.0301763	0.0435882	21.6997	4.49897	3.74705e-07	9.91867e-07
Mem_B-U	13.842	10.709	0.152205	0.155665	14.4933	3.5945	7.84148e-05	0.000100819
Naive_Teffs-S	30.2445	13.4868	0.00272434	0.0233478	30.7444	5.21425	5.30791e-10	2.38856e-08
Naive_Teffs-U	18.4891	13.2571	0.117918	0.126341	18.3778	4.18909	5.54157e-06	9.23595e-06

### Sheet: STable 11
Non-DR3/DR4								DR3/DR4
PATHWAY	NGENES	BETA	BETA_STD	SE	P	LOG10P		PATHWAY	NGENES	BETA	BETA_STD	SE	P	LOG10P
GOBP NEGATIVE REGULATION OF LIPID STORAGE	19	0.77807	0.025414	0.20921	0.00010033	3.99857		GOBP INTERLEUKIN 2 MEDIATED SIGNALING PATHWAY	5	3.0678	0.051404	0.46791	2.8382e-11	10.547
GOBP CYTOSOLIC PATTERN RECOGNITION RECEPTOR SIGNALING PATHWAY	82	0.33394	0.022619	0.092044	0.00014321	3.84403		GOBP RESPONSE TO INTERLEUKIN 2	6	2.0956	0.038464	0.3777	1.4636e-08	7.83458
GOBP POSITIVE REGULATION OF CATALYTIC ACTIVITY	1006	0.097453	0.022509	0.027645	0.00021223	3.67319		GOBP T CELL DIFFERENTIATION	276	0.27701	0.034222	0.054277	1.6834e-07	6.77381
GOBP MACROPHAGE COLONY STIMULATING FACTOR SIGNALING PATHWAY	7	1.1344	0.022498	0.32874	0.00028012	3.55266		GOBP REGULATION OF HEMOPOIESIS	362	0.23064	0.032551	0.046958	4.5618e-07	6.34086
GOBP REGULATION OF CATALYTIC ACTIVITY	1659	0.075611	0.021986	0.02196	0.00028824	3.54025		GOBP T CELL ACTIVATION	484	0.19825	0.032241	0.041526	9.0955e-07	6.04117
GOBP METANEPHRIC GLOMERULUS VASCULATURE DEVELOPMENT	9	1.1305	0.02542	0.33608	0.00038538	3.41411		GOBP CD4 POSITIVE ALPHA BETA T CELL PROLIFERATION	20	1.089	0.036478	0.22843	9.4195e-07	6.02597
GOBP POSITIVE REGULATION OF ENDOPLASMIC RETICULUM STRESS INDUCED INTRINSIC APOPTOTIC SIGNALING PATHWAY	10	0.92598	0.021947	0.28028	0.00047798	3.32059		GOBP CELL ACTIVATION	971	0.13829	0.031402	0.029667	1.5832e-06	5.80046
REACTOME AMYLOID FIBER FORMATION	54	0.38698	0.021288	0.11728	0.00048515	3.31412		GOBP REGULATION OF LEUKOCYTE DIFFERENTIATION	287	0.24311	0.030617	0.052508	1.8416e-06	5.7348
GOBP COMPLEMENT ACTIVATION ALTERNATIVE PATHWAY	13	0.78471	0.021204	0.25015	0.00085485	3.06811		GOBP POSITIVE REGULATION OF DNA BINDING TRANSCRIPTION FACTOR ACTIVITY	240	0.24983	0.028811	0.057483	6.9655e-06	5.15705
GOBP REGULATION OF CELLULAR RESPONSE TO MACROPHAGE COLONY STIMULATING FACTOR STIMULUS	6	1.2714	0.023345	0.40756	0.00090688	3.04245		GOBP LEUKOCYTE DIFFERENTIATION	543	0.16817	0.028918	0.039346	9.6445e-06	5.01572
GOBP AMEBOIDAL TYPE CELL MIGRATION	402	0.13201	0.019618	0.042559	0.00096334	3.01622		GOBP LYMPHOCYTE ACTIVATION	685	0.14901	0.028661	0.035045	1.0652e-05	4.97257
GOBP RESPIRATORY BURST INVOLVED IN DEFENSE RESPONSE	14	0.68359	0.019168	0.22075	0.00098029	3.00865		GOBP POSITIVE REGULATION OF CELL ADHESION	427	0.18324	0.028035	0.044164	1.6775e-05	4.77534
REACTOME TRANSLATION	266	0.14518	0.017619	0.047141	0.0010374	2.98405		GOBP LEUKOCYTE CELL CELL ADHESION	355	0.1998	0.027931	0.04824	1.7315e-05	4.76158
GOBP POSITIVE REGULATION OF MOLECULAR FUNCTION	1373	0.071906	0.019189	0.023664	0.0011901	2.92442		GOBP REGULATION OF LYMPHOCYTE DIFFERENTIATION	191	0.26664	0.027469	0.064439	1.7613e-05	4.75417
GOBP METANEPHRIC GLOMERULUS DEVELOPMENT	16	0.72273	0.021664	0.2386	0.0012285	2.91062		GOBP T CELL MEDIATED IMMUNITY	98	0.39632	0.029323	0.096482	2.0075e-05	4.69734
GOBP INTERLEUKIN 2 MEDIATED SIGNALING PATHWAY	5	1.345	0.022545	0.44494	0.0012536	2.90184		GOBP MONONUCLEAR CELL DIFFERENTIATION	423	0.17937	0.027317	0.044455	2.7443e-05	4.56157
GOBP TISSUE MIGRATION	294	0.14958	0.019069	0.049735	0.0013188	2.87982		GOBP REGULATION OF CELL ADHESION	703	0.13978	0.027221	0.034803	2.9697e-05	4.52729
KEGG BIOSYNTHESIS OF UNSATURATED FATTY ACIDS	22	0.53467	0.01879	0.17862	0.0013821	2.85946		GOBP THYMIC T CELL SELECTION	21	0.81138	0.02785	0.2074	4.5917e-05	4.33803
GOBP INTESTINAL EPITHELIAL STRUCTURE MAINTENANCE	7	1.0897	0.021611	0.36712	0.0014996	2.82402		GOBP POSITIVE REGULATION OF CELL CELL ADHESION	278	0.21465	0.026612	0.054889	4.6202e-05	4.33534
GOBP NEURON REMODELING	14	0.67766	0.019002	0.23022	0.0016246	2.78925		GOBP T CELL RECEPTOR SIGNALING PATHWAY	109	0.31868	0.024859	0.082568	5.7e-05	4.24413
GOBP REGULATION OF PROTEIN TYROSINE KINASE ACTIVITY	74	0.29764	0.019156	0.1014	0.0016677	2.77788		GOBP REGULATION OF T CELL ACTIVATION	331	0.18874	0.025494	0.049594	7.0954e-05	4.14902
GOBP RESPONSE TO KETONE	192	0.17761	0.018351	0.060617	0.0016965	2.77045		GOBP HEMOPOIESIS	831	0.11946	0.025198	0.031699	8.2437e-05	4.08388
GOBP EMBRYONIC HEART TUBE LEFT RIGHT PATTERN FORMATION	5	1.4357	0.024065	0.49295	0.0017958	2.74574		GOBP REGULATION OF CELL CELL ADHESION	426	0.1678	0.025644	0.044614	8.4839e-05	4.0714
KEGG INOSITOL PHOSPHATE METABOLISM	53	0.31872	0.01737	0.10966	0.0018295	2.73767		GOBP REGULATION OF T CELL DIFFERENTIATION	162	0.26127	0.024809	0.069497	8.5432e-05	4.06838
REACTOME REGULATION OF LIPID METABOLISM BY PPARALPHA	112	0.22009	0.017407	0.075967	0.0018852	2.72464		GOBP REGULATION OF LYMPHOCYTE ACTIVATION	444	0.16152	0.025187	0.043026	8.7301e-05	4.05898
GOBP REGULATION OF RIG I SIGNALING PATHWAY	17	0.51559	0.01593	0.178	0.0018888	2.72381		GOBP TOLERANCE INDUCTION	26	0.72977	0.027867	0.19452	8.8152e-05	4.05477
GOBP REGULATION OF DNA TOPOISOMERASE ATP HYDROLYZING ACTIVITY	5	1.0346	0.017343	0.35786	0.0019212	2.71643		GOBP TYROSINE PHOSPHORYLATION OF STAT PROTEIN	72	0.36282	0.023026	0.097595	0.00010091	3.99607
GOBP HEPATICOBILIARY SYSTEM DEVELOPMENT	135	0.20632	0.017904	0.071748	0.0020192	2.69482		GOBP REGULATION OF IMMUNE SYSTEM PROCESS	1279	0.09331	0.024095	0.025797	0.00014937	3.82574
GOBP NEGATIVE REGULATION OF INSULIN SECRETION INVOLVED IN CELLULAR RESPONSE TO GLUCOSE STIMULUS	7	0.74084	0.014692	0.25766	0.002021	2.69443		GOBP POSITIVE REGULATION OF HEMOPOIESIS	167	0.24323	0.023446	0.067875	0.00017003	3.76947
GOBP POSITIVE REGULATION OF NEURON PROJECTION REGENERATION	9	0.8076	0.01816	0.28156	0.0020658	2.68491		GOBP REGULATION OF MULTICELLULAR ORGANISMAL DEVELOPMENT	1266	0.093192	0.023951	0.026151	0.00018337	3.73667
GOBP REGULATION OF RECEPTOR MEDIATED ENDOCYTOSIS	104	0.22582	0.017215	0.078735	0.0020672	2.68462		KEGG CYTOKINE CYTOKINE RECEPTOR INTERACTION	232	0.23475	0.026622	0.065953	0.00018639	3.72958
GOBP POSITIVE REGULATION OF CELL DEATH	528	0.10687	0.018136	0.037408	0.0021411	2.66936		GOBP REGULATION OF DNA BINDING TRANSCRIPTION FACTOR ACTIVITY	396	0.15974	0.023557	0.045027	0.00019482	3.71037
REACTOME REGULATION OF INSULIN SECRETION	73	0.2866	0.018321	0.10115	0.0023062	2.6371		GOBP REGULATION OF CELL ACTIVATION	579	0.13498	0.023942	0.038052	0.00019521	3.7095
GOBP MAINTENANCE OF SYNAPSE STRUCTURE	25	0.50135	0.01878	0.17707	0.0023199	2.63453		GOBP REGULATION OF CELL DEVELOPMENT	748	0.1169	0.023453	0.033134	0.00020975	3.6783
GOBP ALPHA LINOLENIC ACID METABOLIC PROCESS	9	0.69521	0.015633	0.24562	0.0023267	2.63326		GOBP ADAPTIVE IMMUNE RESPONSE BASED ON SOMATIC RECOMBINATION OF IMMUNE RECEPTORS BUILT FROM IMMUNOGLOBULIN SUPERFAMILY DOMAINS	256	0.20228	0.02408	0.057538	0.00022006	3.65746
GOBP IMMUNE RESPONSE REGULATING SIGNALING PATHWAY	372	0.12506	0.017894	0.044219	0.0023434	2.63015		GOBP LYMPHOCYTE MEDIATED IMMUNITY	239	0.20726	0.023852	0.059459	0.00024597	3.60912
GOBP GLOMERULUS VASCULATURE MORPHOGENESIS	6	1.1776	0.021622	0.41664	0.0023566	2.62771		GOBP T CELL TOLERANCE INDUCTION	12	1.0207	0.026489	0.2953	0.00027452	3.56143
GOBP THYMIC T CELL SELECTION	21	0.55069	0.018909	0.19525	0.0024004	2.61972		GOBP NEGATIVE REGULATION OF FEEDING BEHAVIOR	5	1.6313	0.027333	0.47432	0.00029247	3.53392
GOBP THREONINE METABOLIC PROCESS	5	0.98453	0.016503	0.34919	0.0024081	2.61833		GOBP REGULATION OF IMMUNOGLOBULIN PRODUCTION	66	0.3592	0.021829	0.10452	0.00029514	3.52997
GOBP RESPONSE TO FUNGUS	57	0.31168	0.017614	0.11076	0.0024496	2.6109		GOBP POSITIVE REGULATION OF NATURAL KILLER CELL MEDIATED IMMUNE RESPONSE TO TUMOR CELL	6	1.3341	0.024486	0.38848	0.00029802	3.52575
GOBP PYRIMIDINE CONTAINING COMPOUND SALVAGE	6	0.87861	0.016132	0.31241	0.0024616	2.60878		GOBP REGULATION OF CELL DIFFERENTIATION	1400	0.084944	0.022864	0.024785	0.00030558	3.51488
KEGG PPAR SIGNALING PATHWAY	65	0.28	0.016894	0.099688	0.0024895	2.60389		GOBP NEGATIVE REGULATION OF T CELL DIFFERENTIATION IN THYMUS	10	0.99769	0.023638	0.29251	0.00032466	3.48857
GOBP POSITIVE REGULATION OF COMPLEMENT ACTIVATION	5	1.2318	0.020648	0.43898	0.0025104	2.60026		GOBP TUMOR NECROSIS FACTOR MEDIATED SIGNALING PATHWAY	90	0.32194	0.022832	0.094571	0.00033257	3.47812
GOBP L SERINE BIOSYNTHETIC PROCESS	6	0.87712	0.016105	0.3127	0.0025188	2.59881		GOBP ALPHA BETA T CELL ACTIVATION	154	0.25442	0.023559	0.074908	0.0003422	3.46572
GOBP L SERINE METABOLIC PROCESS	11	0.61341	0.015248	0.21994	0.0026466	2.57731		GOBP REGULATION OF LYMPHOCYTE MEDIATED IMMUNITY	156	0.25012	0.02331	0.074059	0.00036691	3.43544
KEGG OTHER GLYCAN DEGRADATION	15	0.53215	0.015445	0.19118	0.0026913	2.57004		GOBP REGULATION OF CHONDROCYTE DIFFERENTIATION	50	0.45059	0.023845	0.13344	0.00036761	3.43461
GOBP ANTIFUNGAL INNATE IMMUNE RESPONSE	19	0.54099	0.01767	0.19475	0.0027397	2.5623		GOBP T CELL DIFFERENTIATION IN THYMUS	79	0.33473	0.022248	0.099897	0.0004038	3.39383
GOBP DEFENSE RESPONSE TO FUNGUS	48	0.33807	0.017537	0.12185	0.0027675	2.55791		GOBP POSITIVE REGULATION OF LEUKOCYTE CELL CELL ADHESION	232	0.19743	0.02239	0.059139	0.00042231	3.37437
GOBP LEUKOCYTE APOPTOTIC PROCESS	109	0.22582	0.017621	0.081594	0.0028267	2.54872		GOBP REGULATION OF MACROPHAGE DIFFERENTIATION	21	0.62068	0.021304	0.18609	0.00042683	3.36975
KEGG OOCYTE MEIOSIS	105	0.2207	0.016905	0.080225	0.0029735	2.52673		GOBP POSITIVE REGULATION OF IMMUNE SYSTEM PROCESS	878	0.10191	0.022066	0.030664	0.00044553	3.35112
GOBP NADH OXIDATION	6	0.86095	0.015808	0.31306	0.0029823	2.52545		GOBP IMMUNOGLOBULIN PRODUCTION	99	0.28464	0.021166	0.085926	0.00046305	3.33437
GOBP MAINTENANCE OF POSTSYNAPTIC DENSITY STRUCTURE	5	1.0403	0.017437	0.37898	0.0030297	2.5186		GOBP ANTIGEN RECEPTOR MEDIATED SIGNALING PATHWAY	152	0.23276	0.021414	0.070451	0.00047794	3.32063
GOBP REGULATION OF TRANSFERASE ACTIVITY	772	0.083226	0.016956	0.030485	0.0031694	2.49902		GOBP POSITIVE REGULATION OF NITRIC OXIDE MEDIATED SIGNAL TRANSDUCTION	5	1.5528	0.026018	0.47427	0.00053124	3.27471
GOBP RIG I SIGNALING PATHWAY	25	0.3874	0.014512	0.14309	0.0033945	2.46922		GOBP POSITIVE REGULATION OF INTERLEUKIN 2 PRODUCTION	33	0.51908	0.022327	0.15994	0.00058749	3.231
GOBP INTRACELLULAR RECEPTOR SIGNALING PATHWAY	270	0.14234	0.017402	0.052651	0.0034344	2.46415		GOBP RESPONSE TO PROTOZOAN	25	0.58831	0.02203	0.18129	0.00058804	3.23059
GOBP REGULATION OF GLIAL CELL PROLIFERATION	32	0.38877	0.016473	0.14464	0.0036	2.4437		GOBP IMMUNE RESPONSE TO TUMOR CELL	21	0.65104	0.022346	0.20106	0.00060299	3.21969
GOBP REGULATION OF COMPLEMENT ACTIVATION	20	0.56221	0.018839	0.20964	0.0036653	2.43589		KEGG T CELL RECEPTOR SIGNALING PATHWAY	102	0.27968	0.021109	0.086597	0.00062079	3.20706
GOBP DICHOTOMOUS SUBDIVISION OF AN EPITHELIAL TERMINAL UNIT	8	0.91606	0.019421	0.34238	0.0037336	2.42787		GOBP MYELOID DENDRITIC CELL ACTIVATION	27	0.57837	0.022506	0.17914	0.00062311	3.20544
GOBP REGULATION OF POTASSIUM ION TRANSPORT	93	0.24263	0.017496	0.091159	0.0038927	2.40975		GOBP CD4 POSITIVE ALPHA BETA T CELL ACTIVATION	102	0.29036	0.021914	0.090353	0.00065673	3.18261
REACTOME INTERFERON SIGNALING	171	0.17681	0.017251	0.066705	0.0040211	2.39566		GOBP POSITIVE REGULATION OF RESPONSE TO TUMOR CELL	12	0.7948	0.020627	0.25238	0.00082011	3.08613
KEGG CELL ADHESION MOLECULES CAMS	104	0.24083	0.018359	0.090894	0.0040336	2.39431		GOBP POSITIVE REGULATION OF CD4 POSITIVE ALPHA BETA T CELL PROLIFERATION	10	1.0534	0.024957	0.33745	0.00090096	3.04529
GOBP REGULATION OF EPITHELIAL CELL MIGRATION	216	0.15182	0.016627	0.057323	0.0040452	2.39306		GOBP ADAPTIVE IMMUNE RESPONSE	384	0.14795	0.021493	0.047426	0.00090701	3.04239
REACTOME INTERFERON GAMMA SIGNALING	71	0.27309	0.017217	0.10357	0.0041902	2.37777		GOBP T CELL SELECTION	49	0.42464	0.022246	0.13705	0.00097432	3.0113
GOBP ASYMMETRIC NEUROBLAST DIVISION	5	1.238	0.020751	0.47237	0.0043904	2.3575		GOBP POSITIVE REGULATION OF MYELOID CELL DIFFERENTIATION	93	0.28025	0.020202	0.09091	0.0010272	2.98834
GOBP NEGATIVE REGULATION OF STEM CELL DIFFERENTIATION	26	0.43664	0.01668	0.16674	0.0044173	2.35484		GOBP REGULATION OF CELL POPULATION PROLIFERATION	1504	0.0733	0.020385	0.023963	0.0011125	2.9537
REACTOME RECYCLING OF BILE ACIDS AND SALTS	18	0.5494	0.017466	0.21015	0.0044739	2.34931		GOBP REGULATION OF ERYTHROCYTE DIFFERENTIATION	40	0.4412	0.020889	0.14432	0.0011193	2.95105
REACTOME SYNTHESIS OF ACTIVE UBIQUITIN ROLES OF E1 AND E2 ENZYMES	26	0.43289	0.016537	0.16613	0.0045872	2.33845		GOBP ALPHA BETA T CELL PROLIFERATION	42	0.44304	0.021493	0.14547	0.0011634	2.93427
GOBP NEURON PROJECTION MAINTENANCE	10	0.59799	0.014173	0.22951	0.0045906	2.33813		GOBP POSITIVE REGULATION OF NF KAPPAB TRANSCRIPTION FACTOR ACTIVITY	142	0.23174	0.020613	0.076281	0.0011928	2.92343
REACTOME NRCAM INTERACTIONS	6	0.91518	0.016804	0.35132	0.0045979	2.33744		GOBP REGULATION OF T CELL MEDIATED IMMUNITY	77	0.32332	0.021217	0.10673	0.0012277	2.91091
GOBP PENETRATION OF ZONA PELLUCIDA	8	0.79351	0.016823	0.30575	0.0047292	2.32521		GOBP POSITIVE REGULATION OF CELL DIFFERENTIATION	772	0.099099	0.020183	0.032792	0.0012573	2.90056
GOBP REGULATION OF HUMORAL IMMUNE RESPONSE	43	0.37536	0.018431	0.14466	0.0047374	2.32446		GOBP PLATELET ACTIVATION	122	0.25379	0.020936	0.084246	0.0012978	2.88679
GOBP POSITIVE THYMIC T CELL SELECTION	13	0.65798	0.01778	0.25391	0.0047832	2.32028		GOBP POSITIVE REGULATION OF FC RECEPTOR MEDIATED STIMULATORY SIGNALING PATHWAY	5	1.0008	0.016769	0.33265	0.0013143	2.88131
REACTOME RUNX1 AND FOXP3 CONTROL THE DEVELOPMENT OF REGULATORY T LYMPHOCYTES TREGS	8	0.68252	0.01447	0.2634	0.0047865	2.31998		GOBP POSITIVE REGULATION OF LYMPHOCYTE ACTIVATION	283	0.16035	0.020055	0.053308	0.0013168	2.88048
GOBP RESPONSE TO TESTOSTERONE	39	0.31375	0.014674	0.12142	0.0048882	2.31085		GOBP POSITIVE REGULATION OF MULTICELLULAR ORGANISMAL PROCESS	1468	0.07321	0.020137	0.024444	0.0013743	2.86192
GOBP REGULATION OF VIRAL INDUCED CYTOPLASMIC PATTERN RECOGNITION RECEPTOR SIGNALING PATHWAY	43	0.32229	0.015825	0.12473	0.0048893	2.31075		GOBP POSITIVE REGULATION OF TYROSINE PHOSPHORYLATION OF STAT PROTEIN	57	0.31549	0.017822	0.10585	0.001441	2.84134
REACTOME SERINE BIOSYNTHESIS	9	0.6378	0.014342	0.24685	0.0048912	2.31058		GOBP REGULATION OF PLASMA CELL DIFFERENTIATION	5	1.0859	0.018196	0.36551	0.0014862	2.82792
REACTOME NRAGE SIGNALS DEATH THROUGH JNK	52	0.32188	0.017376	0.12497	0.0050078	2.30035		GOBP POSITIVE REGULATION OF GENE EXPRESSION	1022	0.084361	0.019623	0.028402	0.0014901	2.82678
GOBP DISTAL CONVOLUTED TUBULE DEVELOPMENT	4	1.1695	0.017533	0.45446	0.0050415	2.29744		REACTOME RUNX1 AND FOXP3 CONTROL THE DEVELOPMENT OF REGULATORY T LYMPHOCYTES TREGS	8	0.80954	0.017156	0.27291	0.0015093	2.82122
GOBP RESPONSE TO INSECTICIDE	7	0.91947	0.018235	0.35769	0.0050811	2.29404		GOBP REGULATION OF ANTIGEN RECEPTOR MEDIATED SIGNALING PATHWAY	57	0.33486	0.018916	0.11317	0.0015456	2.8109
GOBP CELL CHEMOTAXIS	279	0.13895	0.017263	0.054179	0.0051693	2.28657		KEGG JAK STAT SIGNALING PATHWAY	135	0.23921	0.020751	0.08088	0.0015524	2.809
GOBP PROTEIN LOCALIZATION TO CELL LEADING EDGE	5	1.1137	0.018668	0.43493	0.0052281	2.28166		REACTOME NOD1 2 SIGNALING PATHWAY	33	0.47934	0.020618	0.16285	0.001625	2.78915
REACTOME FCERI MEDIATED CA 2 MOBILIZATION	28	0.43277	0.017155	0.16931	0.0052971	2.27596		GOBP REGULATION OF B CELL DIFFERENTIATION	30	0.49233	0.020193	0.16734	0.0016324	2.78717
GOBP POSITIVE REGULATION OF EPITHELIAL CELL MIGRATION	142	0.17819	0.015856	0.069758	0.0053232	2.27383		GOBP POSITIVE REGULATION OF MACROPHAGE DIFFERENTIATION	15	0.61817	0.017935	0.21085	0.0016876	2.77273
GOBP REGULATION OF LEUKOCYTE APOPTOTIC PROCESS	83	0.23684	0.016139	0.092823	0.005367	2.27027		GOBP POSITIVE REGULATION OF CELL ACTIVATION	339	0.14121	0.019298	0.048562	0.0018228	2.73926
GOBP REGULATION OF KINASE ACTIVITY	645	0.084053	0.015711	0.032966	0.0053962	2.26791		GOBP BRADYKININ CATABOLIC PROCESS	7	1.0819	0.021448	0.3738	0.0019029	2.72058
GOBP CELLULAR RESPONSE TO OXYGEN CONTAINING COMPOUND	1165	0.06439	0.015928	0.025366	0.0055721	2.25398		GOBP CHONDROCYTE HYPERTROPHY	6	1.2657	0.023231	0.43803	0.0019316	2.71408
GOBP NEGATIVE REGULATION OF RESPIRATORY BURST INVOLVED IN INFLAMMATORY RESPONSE	5	0.92544	0.015512	0.36575	0.0057039	2.24383		REACTOME TRAF6 MEDIATED NF KB ACTIVATION	23	0.47219	0.01696	0.16341	0.0019316	2.71408
GOBP REGULATION OF ISOMERASE ACTIVITY	8	0.73649	0.015614	0.29147	0.0057593	2.23963		GOBP POSITIVE REGULATION OF ADAPTIVE IMMUNE RESPONSE	106	0.25323	0.019481	0.087661	0.0019363	2.71303
REACTOME SYNTHESIS OF IP3 AND IP4 IN THE CYTOSOL	25	0.4233	0.015857	0.16757	0.0057717	2.2387		GOBP POSITIVE THYMIC T CELL SELECTION	13	0.77995	0.021068	0.27137	0.0020285	2.69282
GOBP CELLULAR COMPONENT MAINTENANCE	67	0.26085	0.015978	0.10349	0.005863	2.23188		GOBP REGULATION OF ADAPTIVE IMMUNE RESPONSE	175	0.19948	0.01968	0.069731	0.0021158	2.67453
GOBP DETECTION OF VIRUS	6	0.74357	0.013653	0.2952	0.0058911	2.2298		GOBP CHAPERONE MEDIATED PROTEIN COMPLEX ASSEMBLY	20	0.56932	0.019071	0.19919	0.0021332	2.67097
GOBP GLIAL CELL PROLIFERATION	46	0.302	0.015336	0.11992	0.0058996	2.22918		GOBP RESPONSE TO INTERLEUKIN 4	32	0.40006	0.016945	0.14009	0.0021503	2.6675
GOBP ADENYLATE CYCLASE ACTIVATING DOPAMINE RECEPTOR SIGNALING PATHWAY	9	0.79899	0.017966	0.31732	0.005907	2.22863		GOBP RESPONSE TO TUMOR CELL	34	0.45342	0.019795	0.15884	0.0021579	2.66597
KEGG STEROID BIOSYNTHESIS	14	0.53398	0.014973	0.2131	0.0061142	2.21366		REACTOME CTLA4 INHIBITORY SIGNALING	21	0.50427	0.017308	0.17667	0.0021595	2.66565
GOBP CELL JUNCTION MAINTENANCE	43	0.33864	0.016628	0.13539	0.0061943	2.20801		REACTOME CLEC7A INFLAMMASOME PATHWAY	5	1.0367	0.017371	0.37036	0.0025646	2.59098
GOBP ENDOTHELIAL CELL MIGRATION	203	0.14948	0.015876	0.059805	0.0062228	2.20601		GOBP ERYTHROCYTE HOMEOSTASIS	127	0.22294	0.018762	0.07969	0.0025777	2.58877
REACTOME ALPHA LINOLENIC OMEGA3 AND LINOLEIC OMEGA6 ACID METABOLISM	12	0.55409	0.014386	0.22197	0.0062797	2.20206		GOBP ACTIVATION INDUCED CELL DEATH OF T CELLS	8	0.84531	0.017915	0.30262	0.0026118	2.58306
REACTOME SYNTHESIS OF BILE ACIDS AND BILE SALTS VIA 7ALPHA HYDROXYCHOLESTEROL	24	0.42592	0.015633	0.17082	0.0063326	2.19842		GOBP PROTEIN DEUBIQUITINATION INVOLVED IN UBIQUITIN DEPENDENT PROTEIN CATABOLIC PROCESS	5	1.3605	0.022796	0.49024	0.0027617	2.55882
REACTOME REVERSIBLE HYDRATION OF CARBON DIOXIDE	11	0.64784	0.016104	0.26007	0.0063736	2.19562		GOBP REGULATION OF MESENCHYMAL CELL PROLIFERATION	31	0.50906	0.021223	0.18354	0.0027755	2.55666
GOBP POSITIVE REGULATION OF HYDROLASE ACTIVITY	517	0.09664	0.016233	0.038832	0.0064154	2.19278		GOBP T CELL PROLIFERATION	187	0.18211	0.018565	0.065668	0.0027789	2.55613
GOBP RESPIRATORY BURST	28	0.38701	0.015341	0.15581	0.0065036	2.18685		GOBP INFLAMMATORY RESPONSE TO ANTIGENIC STIMULUS	65	0.33779	0.020373	0.12182	0.002781	2.5558
GOBP POSITIVE REGULATION OF INTERLEUKIN 1 ALPHA PRODUCTION	6	1.0901	0.020015	0.4389	0.0065065	2.18665		GOBP POSITIVE REGULATION OF HEPATOCYTE PROLIFERATION	8	0.83376	0.01767	0.30112	0.0028156	2.55043
GOBP POSITIVE REGULATION OF GLUCOSE METABOLIC PROCESS	38	0.32831	0.015157	0.13232	0.0065537	2.18351		GOBP REGULATION OF B CELL PROLIFERATION	60	0.33011	0.019131	0.11944	0.0028593	2.54374
REACTOME CYTOSOLIC TRNA AMINOACYLATION	23	0.39106	0.014052	0.15762	0.0065562	2.18335		REACTOME INTERLEUKIN 21 SIGNALING	9	1.022	0.022972	0.36998	0.0028731	2.54165
GOBP REGULATION OF PLATELET DERIVED GROWTH FACTOR RECEPTOR BETA SIGNALING PATHWAY	8	0.8696	0.018436	0.35078	0.0065908	2.18106		GOBP PHOSPHORYLATION	1634	0.062392	0.018013	0.022634	0.0029234	2.53411
GOBP ADRENAL GLAND DEVELOPMENT	23	0.42526	0.01528	0.17231	0.0067996	2.16752		GOBP CYTOKINE PRODUCTION	681	0.095374	0.018293	0.034638	0.0029517	2.52993
GOBP POSITIVE REGULATION OF VASCULAR ENDOTHELIAL GROWTH FACTOR SIGNALING PATHWAY	7	0.76822	0.015235	0.31131	0.006804	2.16724		GOBP LUNG LOBE DEVELOPMENT	7	1.1139	0.022082	0.40485	0.0029712	2.52707
GOBP ACTIVATION OF IMMUNE RESPONSE	408	0.10375	0.01553	0.042151	0.0069268	2.15947		GOBP POSITIVE T CELL SELECTION	36	0.43609	0.01959	0.15858	0.0029832	2.52532
GOBP REGULATION OF SYNAPSE PRUNING	7	0.81176	0.016099	0.33004	0.0069605	2.15736		GOBP REGULATION OF MACROPHAGE DERIVED FOAM CELL DIFFERENTIATION	31	0.45605	0.019013	0.16592	0.0029957	2.5235
GOBP METANEPHRIC PART OF URETERIC BUD DEVELOPMENT	6	0.93503	0.017168	0.38061	0.0070163	2.15389		GOBP REGULATION OF NAD P H OXIDASE ACTIVITY	11	0.77893	0.019355	0.28386	0.0030374	2.5175
GOBP REGULATION OF HYDROLASE ACTIVITY	877	0.073881	0.015994	0.03016	0.0071546	2.14541		GOBP CELLULAR RESPONSE TO UNFOLDED PROTEIN	86	0.24807	0.017199	0.090461	0.0030542	2.5151
GOBP NEGATIVE REGULATION OF RESPIRATORY BURST	6	0.82471	0.015143	0.33753	0.0072814	2.13779		GOBP NEGATIVE REGULATION OF KIDNEY DEVELOPMENT	5	1.2816	0.021473	0.46766	0.003072	2.51258
GOBP MEDIUM CHAIN FATTY ACID BIOSYNTHETIC PROCESS	6	0.84501	0.015515	0.34609	0.0073157	2.13574		GOBP RESPONSE TO TUMOR NECROSIS FACTOR	223	0.16918	0.018815	0.061926	0.0031514	2.5015
GOBP ASCENDING AORTA DEVELOPMENT	4	1.1601	0.017393	0.47563	0.0073661	2.13276		GOBP FOREBRAIN NEUROBLAST DIVISION	5	0.88281	0.014792	0.32332	0.0031659	2.4995
GOBP POSITIVE REGULATION OF PROTEIN TYROSINE KINASE ACTIVITY	44	0.32551	0.016168	0.13461	0.0078067	2.10753		GOBP CYTOSOLIC RIBOSOME ASSEMBLY	4	1.0053	0.015067	0.36908	0.0032298	2.49082
GOBP POSITIVE REGULATION OF ENDOTHELIAL CELL MIGRATION	100	0.19769	0.01478	0.081987	0.0079547	2.09938		GOBP POSITIVE REGULATION OF LYMPHOCYTE MEDIATED IMMUNITY	102	0.24042	0.018146	0.088382	0.0032646	2.48617
GOBP REGULATION OF DNA REPLICATION	129	0.17416	0.014776	0.072417	0.0080933	2.09187		REACTOME RESOLUTION OF D LOOP STRUCTURES THROUGH SYNTHESIS DEPENDENT STRAND ANNEALING SDSA	26	0.49078	0.018741	0.18049	0.003276	2.48466
REACTOME OPIOID SIGNALLING	87	0.22285	0.015546	0.092812	0.0081778	2.08736		REACTOME RAS PROCESSING	21	0.50096	0.017195	0.18438	0.0032966	2.48193
GOBP RIGHTING REFLEX	8	0.59444	0.012602	0.24818	0.0083111	2.08034		GOBP INTERLEUKIN 2 PRODUCTION	58	0.32662	0.018612	0.12063	0.0033918	2.46957
GOBP POSITIVE REGULATION OF INTRINSIC APOPTOTIC SIGNALING PATHWAY	55	0.26905	0.014936	0.11254	0.0084126	2.07507		GOBP INTERLEUKIN 4 MEDIATED SIGNALING PATHWAY	6	0.94615	0.017366	0.34955	0.0034009	2.46841
GOBP CELLULAR RESPONSE TO MACROPHAGE COLONY STIMULATING FACTOR STIMULUS	13	0.60842	0.016441	0.25461	0.0084389	2.07371		GOBP LEUKOCYTE MEDIATED IMMUNITY	339	0.13243	0.018099	0.048993	0.0034385	2.46363
GOBP PLATELET DERIVED GROWTH FACTOR RECEPTOR BETA SIGNALING PATHWAY	14	0.63274	0.017743	0.2651	0.0085031	2.07042		GOBP REGULATION OF RESPONSE TO TUMOR CELL	19	0.56713	0.018517	0.20984	0.0034427	2.4631
GOBP REGULATION OF DELAYED RECTIFIER POTASSIUM CHANNEL ACTIVITY	17	0.50434	0.015583	0.21145	0.0085407	2.06851		GOBP POSITIVE REGULATION OF I KAPPAB PHOSPHORYLATION	6	0.78666	0.014439	0.29122	0.0034571	2.46129
REACTOME INOSITOL PHOSPHATE METABOLISM	44	0.27797	0.013806	0.11666	0.0085994	2.06553		GOBP SEMICIRCULAR CANAL MORPHOGENESIS	7	1.0751	0.021313	0.39808	0.003464	2.46042
GOBP NEGATIVE REGULATION OF RIG I SIGNALING PATHWAY	7	0.58919	0.011685	0.24737	0.0086205	2.06447		GOBP REGULATION OF T CELL RECEPTOR SIGNALING PATHWAY	39	0.35538	0.016615	0.13165	0.0034772	2.45877
GOBP POSITIVE REGULATION OF IMMUNOGLOBULIN PRODUCTION	47	0.27789	0.014264	0.1167	0.0086332	2.06383		GOBP IMMUNE RESPONSE REGULATING CELL SURFACE RECEPTOR SIGNALING PATHWAY	266	0.14929	0.018111	0.055342	0.0034956	2.45648
KEGG PRIMARY BILE ACID BIOSYNTHESIS	16	0.44909	0.013462	0.18881	0.0086958	2.06069		GOBP REGULATION OF BONE REMODELING	47	0.35871	0.018406	0.13298	0.0034962	2.4564
GOBP POSITIVE REGULATION OF DNA RECOMBINATION	67	0.23361	0.014309	0.098369	0.008783	2.05636		GOBP EPITHELIAL TUBE BRANCHING INVOLVED IN LUNG MORPHOGENESIS	28	0.51666	0.020473	0.19158	0.0035039	2.45545
GOBP PRIMITIVE ERYTHROCYTE DIFFERENTIATION	4	1.1546	0.017311	0.48791	0.0089859	2.04644		GOBP REGULATION OF B CELL ACTIVATION	118	0.22531	0.018282	0.083703	0.0035571	2.4489
GOBP POSITIVE REGULATION OF GLUCONEOGENESIS	16	0.52278	0.01567	0.22106	0.0090232	2.04464		REACTOME RIPK1 MEDIATED REGULATED NECROSIS	29	0.39554	0.015951	0.14696	0.0035593	2.44864
REACTOME TRANSCRIPTIONAL REGULATION OF GRANULOPOIESIS	37	0.29254	0.013327	0.12401	0.0091663	2.03781		GOBP DICHOTOMOUS SUBDIVISION OF AN EPITHELIAL TERMINAL UNIT	8	0.97214	0.020602	0.36223	0.0036436	2.43847
GOBP PROTEOGLYCAN CATABOLIC PROCESS	9	0.65551	0.01474	0.27833	0.0092628	2.03326		REACTOME SIGNALING BY INTERLEUKINS	423	0.11624	0.017703	0.043424	0.0037193	2.42954
GOBP NEGATIVE REGULATION OF CHOLESTEROL STORAGE	9	0.70411	0.015833	0.29931	0.0093304	2.0301		REACTOME SPHINGOLIPID METABOLISM	82	0.25113	0.017004	0.093844	0.0037289	2.42842
GOBP RESPONSE TO INSULIN	254	0.12183	0.014453	0.051873	0.0094285	2.02556		GOBP NEGATIVE REGULATION OF BONE REMODELING	18	0.5756	0.018293	0.2153	0.0037575	2.4251
GOBP ENDOCRINE SYSTEM DEVELOPMENT	126	0.17865	0.014981	0.076179	0.0095157	2.02156		GOBP NOREPINEPHRINE BIOSYNTHETIC PROCESS	5	1.1387	0.01908	0.42685	0.0038225	2.41765
GOBP POSITIVE REGULATION OF CHEMOKINE C X C MOTIF LIGAND 2 PRODUCTION	8	0.80522	0.017071	0.34352	0.009544	2.02027		GOBP CELL ADHESION	1370	0.069869	0.018621	0.026228	0.0038654	2.41281
REACTOME RUNX3 REGULATES BCL2L11 BIM TRANSCRIPTION	5	0.8138	0.013641	0.34751	0.0096023	2.01762		GOBP POSITIVE REGULATION OF CHONDROCYTE DIFFERENTIATION	21	0.56716	0.019467	0.21308	0.0038903	2.41002
GOBP CELLULAR RESPONSE TO HORMONE STIMULUS	562	0.085767	0.015001	0.036657	0.0096546	2.01527		REACTOME DEFECTIVE RIPK1 MEDIATED REGULATED NECROSIS	7	0.68201	0.013521	0.25684	0.0039645	2.40181
GOBP REGULATION OF PROTEIN MATURATION	65	0.22742	0.013721	0.097288	0.009711	2.01274		GOBP IMMUNE SYSTEM DEVELOPMENT	186	0.17117	0.017404	0.064486	0.0039756	2.4006
GOBP REGULATION OF TRIGLYCERIDE BIOSYNTHETIC PROCESS	18	0.45703	0.01453	0.19572	0.0097752	2.00987		GOBP T CELL MEDIATED CYTOTOXICITY	43	0.41149	0.020198	0.15571	0.004117	2.38542
								GOBP REGULATION OF I KAPPAB PHOSPHORYLATION	7	0.74238	0.014717	0.28117	0.0041455	2.38242
								GOBP REGULATION OF MYELOID CELL DIFFERENTIATION	181	0.17296	0.01735	0.0656	0.0041918	2.3776
								GOBP REGULATION OF MYELOID DENDRITIC CELL ACTIVATION	5	1.1767	0.019716	0.44777	0.0043	2.36653
								GOBP REGULATION OF ENDOPLASMIC RETICULUM UNFOLDED PROTEIN RESPONSE	25	0.46407	0.017378	0.17682	0.004343	2.36221
								GOBP BLASTOCYST DEVELOPMENT	109	0.21831	0.017029	0.08339	0.004427	2.35389
								GOBP REGULATORY T CELL DIFFERENTIATION	29	0.46031	0.018563	0.17608	0.0044747	2.34924
								GOBP CHORIO ALLANTOIC FUSION	7	0.9465	0.018764	0.36304	0.0045695	2.34013
								REACTOME INTERLEUKIN 6 FAMILY SIGNALING	24	0.45584	0.016725	0.17494	0.0045884	2.33834
								REACTOME NUCLEOTIDE BINDING DOMAIN LEUCINE RICH REPEAT CONTAINING RECEPTOR NLR SIGNALING PATHWAYS	51	0.3443	0.018401	0.13255	0.0046996	2.32794
								GOBP REGULATION OF LEUKOCYTE MEDIATED IMMUNITY	216	0.15918	0.017427	0.061306	0.0047126	2.32674
								REACTOME ATTENUATION PHASE	23	0.48921	0.017572	0.18926	0.0048762	2.31192
								REACTOME HSF1 ACTIVATION	25	0.4444	0.016641	0.1722	0.0049339	2.30681
								GOBP NEGATIVE REGULATION OF G0 TO G1 TRANSITION	3	1.0508	0.013639	0.40867	0.0050717	2.29485
								GOBP POSITIVE REGULATION OF PROTEIN LOCALIZATION TO MEMBRANE	95	0.22425	0.016337	0.087379	0.0051426	2.28882
								GOBP RESPONSE TO TOPOLOGICALLY INCORRECT PROTEIN	145	0.1763	0.015845	0.069079	0.005357	2.27108
								GOBP REGULATION OF PEPTIDYL TYROSINE PHOSPHORYLATION	231	0.1477	0.016714	0.057932	0.005399	2.26769
								REACTOME TRANSCRIPTIONAL REGULATION OF WHITE ADIPOCYTE DIFFERENTIATION	77	0.23846	0.015648	0.093636	0.0054423	2.26422
								GOBP POSITIVE REGULATION OF CAMP MEDIATED SIGNALING	13	0.61219	0.016536	0.2404	0.0054446	2.26403
								GOBP POSITIVE REGULATION OF BLOOD VESSEL ENDOTHELIAL CELL PROLIFERATION INVOLVED IN SPROUTING ANGIOGENESIS	9	0.76198	0.017128	0.3002	0.0055747	2.25378
								GOBP POSITIVE REGULATION OF NATURAL KILLER CELL MEDIATED IMMUNITY	26	0.45134	0.017235	0.17837	0.0057019	2.24398
								GOBP REGULATION OF SYNAPTIC PLASTICITY	179	0.16373	0.016335	0.064966	0.0058677	2.23153
								GOBP TYPE II INTERFERON PRODUCTION	98	0.23238	0.017193	0.092412	0.0059622	2.22459
								GOBP POSITIVE REGULATION OF ACTIVATED T CELL PROLIFERATION	22	0.47977	0.016854	0.19131	0.0060792	2.21615
								REACTOME INTERLEUKIN 2 FAMILY SIGNALING	40	0.37163	0.017595	0.14838	0.0061351	2.21218
								GOBP MIRNA METABOLIC PROCESS	88	0.22974	0.016111	0.091879	0.0062071	2.20711
								GOBP CELLULAR RESPONSE TO TOPOLOGICALLY INCORRECT PROTEIN	101	0.20619	0.015486	0.082522	0.006239	2.20489
								GOBP POSITIVE REGULATION OF ERYTHROCYTE DIFFERENTIATION	28	0.4276	0.016944	0.17116	0.0062446	2.2045
								REACTOME DISEASES OF DNA REPAIR	51	0.30925	0.016528	0.12381	0.0062545	2.20381
								GOBP POSITIVE REGULATION OF MYELOID LEUKOCYTE DIFFERENTIATION	55	0.2925	0.016232	0.1175	0.0064035	2.19358
								GOBP PLASMA CELL DIFFERENTIATION	8	0.70527	0.014947	0.28335	0.0064084	2.19325
								GOBP ACROSOME REACTION	38	0.36464	0.016828	0.14651	0.0064128	2.19295
								GOBP MESENCHYMAL CELL PROLIFERATION	41	0.39804	0.019079	0.16009	0.0064574	2.18994
								GOBP REGULATION OF LEUKOCYTE PROLIFERATION	237	0.1485	0.017018	0.059753	0.0064794	2.18847
								GOBP REGULATION OF T CELL DIFFERENTIATION IN THYMUS	26	0.42202	0.016116	0.16988	0.0064967	2.18731
								GOBP HISTONE H3 K14 ACETYLATION	15	0.54116	0.015701	0.21844	0.0066225	2.17898
								GOBP POSITIVE REGULATION OF CYCLIN DEPENDENT PROTEIN KINASE ACTIVITY	29	0.37817	0.01525	0.15286	0.0066865	2.1748
								GOBP POSITIVE REGULATION OF ANIMAL ORGAN MORPHOGENESIS	33	0.38911	0.016737	0.15731	0.0066944	2.17429
								GOBP IMMUNE EFFECTOR PROCESS	550	0.096412	0.016682	0.039012	0.0067346	2.17169
								GOBP ENDOPLASMIC RETICULUM UNFOLDED PROTEIN RESPONSE	68	0.24982	0.015409	0.1012	0.0067883	2.16824
								GOBP RECEPTOR SIGNALING PATHWAY VIA STAT	155	0.18084	0.0168	0.073298	0.0068144	2.16657
								KEGG LEUKOCYTE TRANSENDOTHELIAL MIGRATION	109	0.21365	0.016666	0.08662	0.0068269	2.16578
								GOBP POSITIVE REGULATION OF NITRIC OXIDE SYNTHASE ACTIVITY	19	0.50255	0.016408	0.20483	0.0070788	2.15004
								GOBP NEGATIVE REGULATION OF CELL DEATH	892	0.073133	0.015954	0.029838	0.0071287	2.14699
								GOBP EMBRYO IMPLANTATION	49	0.30374	0.015912	0.12406	0.0071819	2.14376
								GOBP REGULATION OF JNK CASCADE	129	0.18859	0.015995	0.077491	0.0074773	2.12626
								GOBP REGULATION OF TOLERANCE INDUCTION	17	0.5723	0.017676	0.23524	0.007495	2.12523
								GOBP POSITIVE REGULATION OF NATURAL KILLER CELL MEDIATED CYTOTOXICITY	22	0.46206	0.016232	0.19001	0.007517	2.12396
								GOBP REGULATION OF IMMUNE EFFECTOR PROCESS	340	0.11784	0.016128	0.048514	0.007578	2.12045
								GOBP NEGATIVE REGULATION OF LEUKOCYTE PROLIFERATION	86	0.24384	0.016906	0.10064	0.0077037	2.1133
								GOBP LEUKOCYTE PROLIFERATION	307	0.12698	0.01653	0.052447	0.0077417	2.11116
								GOBP MACROPHAGE DIFFERENTIATION	51	0.30022	0.016045	0.12404	0.007758	2.11025
								GOBP MESODERM DEVELOPMENT	115	0.20725	0.016602	0.085745	0.0078292	2.10628
								GOBP CELL CELL ADHESION	853	0.080687	0.017233	0.033424	0.0078929	2.10276
								GOBP NEGATIVE REGULATION OF CARDIAC MUSCLE CELL PROLIFERATION	11	0.69177	0.01719	0.28691	0.0079581	2.09919
								GOBP REGULATION OF CD4 POSITIVE ALPHA BETA T CELL ACTIVATION	65	0.26594	0.016039	0.11034	0.007977	2.09816
								GOBP B CELL ACTIVATION	245	0.14084	0.016408	0.058626	0.0081508	2.0888
								GOBP REGULATION OF RESPONSE TO ENDOPLASMIC RETICULUM STRESS	70	0.24594	0.015391	0.10243	0.0081829	2.08709
								GOBP POSITIVE REGULATION OF VASCULAR ENDOTHELIAL GROWTH FACTOR SIGNALING PATHWAY	7	0.78508	0.015564	0.32789	0.0083297	2.07937
								GOBP GONADAL MESODERM DEVELOPMENT	2	1.6693	0.017692	0.69982	0.0085362	2.06874
								GOBP POSITIVE REGULATION OF MIRNA METABOLIC PROCESS	53	0.29528	0.016087	0.12393	0.0086003	2.06549
								GOBP NEGATIVE REGULATION OF TOLL LIKE RECEPTOR 4 SIGNALING PATHWAY	9	0.77274	0.017369	0.32442	0.0086173	2.06463
								REACTOME SMALL INTERFERING RNA SIRNA BIOGENESIS	9	0.59088	0.013282	0.24857	0.0087294	2.05902
								REACTOME RESOLUTION OF SISTER CHROMATID COHESION	118	0.18675	0.015153	0.078676	0.0088132	2.05487
								GOBP ADHERENS JUNCTION ASSEMBLY	10	0.68791	0.016299	0.29004	0.0088561	2.05276
								GOBP IMMUNOGLOBULIN PRODUCTION INVOLVED IN IMMUNOGLOBULIN MEDIATED IMMUNE RESPONSE	55	0.27113	0.015046	0.11435	0.0088762	2.05177
								GOBP LIVER MORPHOGENESIS	22	0.44945	0.015789	0.18958	0.0088817	2.0515
								GOBP HYDROCARBON METABOLIC PROCESS	7	0.72859	0.014444	0.30733	0.0088837	2.05141
								GOBP POSITIVE REGULATION OF T CELL MEDIATED IMMUNITY	53	0.30063	0.016378	0.12692	0.0089306	2.04912
								GOBP LUNG MORPHOGENESIS	50	0.32711	0.017311	0.13818	0.0089638	2.04751
								REACTOME GLYCOGEN BREAKDOWN GLYCOGENOLYSIS	11	0.82606	0.020527	0.34903	0.0089787	2.04679
								GOBP NEGATIVE REGULATION OF OXIDATIVE STRESS INDUCED CELL DEATH	39	0.32464	0.015177	0.1376	0.0091597	2.03812
								GOBP IMMUNE RESPONSE REGULATING SIGNALING PATHWAY	372	0.11025	0.015769	0.046733	0.009166	2.03782
								GOBP CHOLANGIOCYTE PROLIFERATION	4	0.91789	0.013757	0.3892	0.0091825	2.03704
								GOBP REGULATION OF MYELOID LEUKOCYTE DIFFERENTIATION	111	0.1947	0.015326	0.082687	0.0092749	2.03269
								GOBP TOLERANCE INDUCTION TO SELF ANTIGEN	4	1.2034	0.018035	0.5112	0.0092925	2.03187
								GOBP SEMICIRCULAR CANAL DEVELOPMENT	9	0.82989	0.018654	0.35274	0.0093253	2.03034
								GOBP POSITIVE REGULATION OF ENDOPLASMIC RETICULUM UNFOLDED PROTEIN RESPONSE	12	0.68703	0.01783	0.29212	0.0093447	2.02943
								GOBP REGULATION OF PHOSPHORYLATION	1088	0.064211	0.015381	0.027319	0.0093834	2.02764
								REACTOME PLATELET ADHESION TO EXPOSED COLLAGEN	13	0.63141	0.017056	0.26894	0.009448	2.02466
								REACTOME CYTOKINE SIGNALING IN IMMUNE SYSTEM	641	0.084305	0.015706	0.035932	0.0094875	2.02285
								GOBP SOMATIC DIVERSIFICATION OF IMMUNOGLOBULINS INVOLVED IN IMMUNE RESPONSE	50	0.27619	0.014616	0.11782	0.0095387	2.02051
								GOBP T CELL MEDIATED IMMUNE RESPONSE TO TUMOR CELL	7	0.7795	0.015453	0.33289	0.009606	2.01746
								GOBP REGULATION OF T CELL MEDIATED IMMUNE RESPONSE TO TUMOR CELL	7	0.7795	0.015453	0.33289	0.009606	2.01746
								GOBP POSITIVE REGULATION OF HETEROTYPIC CELL CELL ADHESION	12	0.68494	0.017776	0.29309	0.0097265	2.01204
								REACTOME RESOLUTION OF D LOOP STRUCTURES	32	0.36302	0.015377	0.15554	0.0098057	2.00852
								REACTOME METABOLISM OF NITRIC OXIDE NOS3 ACTIVATION AND REGULATION	14	0.5811	0.016289	0.24902	0.0098159	2.00807
								GOBP REGULATION OF ALPHA BETA T CELL ACTIVATION	98	0.21417	0.015846	0.091884	0.0098867	2.00495
								GOBP CELLULAR RESPONSE TO NICOTINE	7	0.82693	0.016394	0.35488	0.0099048	2.00415

### Sheet: STable 12
Variant	Locus	Imputation Panel	GRS	Chromsome	Position	Genome Build	Effect Allele	Beta (Effect Allele)
chr1:113834946:A:G	PTPN22	TOPMed	nonDR3/DR4	chr1	113834946	hg38	A	0.7944
chr2:162173826:T:C	IFIH1	TOPMed	nonDR3/DR4	chr2	162173826	hg38	T	0.349
chr3:190966228:A:G	OSTN	TOPMed	nonDR3/DR4	chr3	190966228	hg38	G	0.4871
chr11:2160994:A:T	INS	TOPMed	nonDR3/DR4	chr11	2160994	hg38	T	0.6417
chr12:56083910:A:T	IKZF4	TOPMed	nonDR3/DR4	chr12	56083910	hg38	A	0.279
chr18:12777326:T:C	PTPN2	TOPMed	nonDR3/DR4	chr18	12777326	hg38	T	0.367
rs34656207	MHC	Michigan HLA	nonDR3/DR4	chr6	32582601	hg37	T	1.3962
SNPS_DRB1_9891_32547629_intron5_.	MHC	Michigan HLA	nonDR3/DR4	chr6	32547629	hg37	T	0.8227
HLA_B*39	MHC	Michigan HLA	nonDR3/DR4	chr6	31321920	hg37	T	1.5268
AA_A_62_29910717_exon2_QR	MHC	Michigan HLA	nonDR3/DR4	chr6	29910956	hg37	A	0.5175
rs3129776	MHC	Michigan HLA	nonDR3/DR4	chr6	32642981	hg37	T	1.0368
rs6934289	MHC	Michigan HLA	nonDR3/DR4	chr6	33044956	hg37	T	0.8873
rs452850	MHC	Michigan HLA	nonDR3/DR4	chr6	29799481	hg37	G	0.4874
SNPS_DRB1_5580_32551940_exon2_AT	MHC	Michigan HLA	nonDR3/DR4	chr6	32552539	hg37	A	0.6758
SNPS_DRB1_5315_32552205_intron1_A	MHC	Michigan HLA	nonDR3/DR4	chr6	32553307	hg37	T	1.2561
SNPS_DQB1_6659_32627726_intron5	MHC	Michigan HLA	nonDR3/DR4	chr6	32627726	hg37	T	0.9404
rs3093949	MHC	Michigan HLA	nonDR3/DR4	chr6	31525184	hg37	T	0.2604
SNPS_DPA1_3722_33037626_exon2	MHC	Michigan HLA	nonDR3/DR4	chr6	33037626	hg37	C	0.374
chr21:44294411:C:T	AIRE	TOPMed	T1D GWAS	chr21	44294411	hg38	T	0.425
chr15:78942615:G:A	CTSH	TOPMed	T1D GWAS	chr15	78942615	hg38	G	0.3862
chr10:70618733:C:G	PRF1	TOPMed	T1D GWAS	chr10	70618733	hg38	C	0.3816
chr19:10352442:G:C	TYK2	TOPMed	T1D GWAS	chr19	10352442	hg38	G	0.3598
chr17:40608272:T:A	CCR7	TOPMed	T1D GWAS	chr17	40608272	hg38	A	0.3408
chr1:198629259:G:GA	PTPRC	TOPMed	T1D GWAS	chr1	198629259	hg38	G	0.2899
chr3:45871846:A:C	CCR5	TOPMed	T1D GWAS	chr3	45871846	hg38	C	0.2736
chr19:46702450:A:G	PRKD2	TOPMed	T1D GWAS	chr19	46702450	hg38	A	0.2519
chr6:90296024:G:T	BACH2	TOPMed	T1D GWAS	chr6	90296024	hg38	T	0.2462
chr16:28527015:A:C	IL27	TOPMed	T1D GWAS	chr16	28527015	hg38	C	0.2448
chr12:53199848:T:C	ITGB7	TOPMed	T1D GWAS	chr12	53199848	hg38	C	0.2427
chr10:6052734:C:T	IL2RA	TOPMed	T1D GWAS	chr10	6052734	hg38	C	0.2419
chr16:75202865:C:G	CTRB2	TOPMed	T1D GWAS	chr16	75202865	hg38	G	0.2317
chr20:1677095:G:A	SIRPG	TOPMed	T1D GWAS	chr20	1677095	hg38	G	0.2247
chr17:47951723:C:T	PRR15L	TOPMed	T1D GWAS	chr17	47951723	hg38	C	0.2214
chr7:26864711:C:G	SKAP2	TOPMed	T1D GWAS	chr7	26864711	hg38	C	0.2176
chr6:170048356:G:A	6q27	TOPMed	T1D GWAS	chr6	170048356	hg38	G	0.2081
chr12:111446804:T:C	SH2B3	TOPMed	T1D GWAS	chr12	111446804	hg38	T	0.205
chr14:68287700:T:C	RAD51B	TOPMed	T1D GWAS	chr14	68287700	hg38	C	0.1919
chr1:206770623:C:A	IL10	TOPMed	T1D GWAS	chr1	206770623	hg38	C	0.1911
chr16:11100914:C:T	DEXI	TOPMed	T1D GWAS	chr16	11100914	hg38	C	0.1894
chr10:88291278:G:T	RNLS	TOPMed	T1D GWAS	chr10	88291278	hg38	G	0.183
chr14:100840110:T:C	DLK1	TOPMed	T1D GWAS	chr14	100840110	hg38	T	0.1825
chr7:117446559:C:T	CFTR	TOPMed	T1D GWAS	chr7	117446559	hg38	C	0.176
chr21:42405613:G:C	UBASH3A	TOPMed	T1D GWAS	chr21	42405613	hg38	C	0.1749
chr7:50375028:G:A	IKZF1	TOPMed	T1D GWAS	chr7	50375028	hg38	G	0.1747
chr5:111230662:C:T	CAMK4	TOPMed	T1D GWAS	chr5	111230662	hg38	T	0.1736
chr17:45410208:C:A	MAPT	TOPMed	T1D GWAS	chr17	45410208	hg38	C	0.172
chr2:203875952:G:A	CTLA4	TOPMed	T1D GWAS	chr2	203875952	hg38	A	0.1692
chr6:410417:A:G	IRF4	TOPMed	T1D GWAS	chr6	410417	hg38	G	0.1656
chr11:64340263:G:A	BAD	TOPMed	T1D GWAS	chr11	64340263	hg38	G	0.1574
chr11:128734279:C:T	FLI1	TOPMed	T1D GWAS	chr11	128734279	hg38	T	0.1569
chr8:58959618:A:G	TOX	TOPMed	T1D GWAS	chr8	58959618	hg38	A	0.1542
chr1:119962909:G:A	NOTCH2	TOPMed	T1D GWAS	chr1	119962909	hg38	A	0.1536
chr10:32676689:A:G	NRP1	TOPMed	T1D GWAS	chr10	32676689	hg38	G	0.1508
chr12:8971336:T:C	KLRG1	TOPMed	T1D GWAS	chr12	8971336	hg38	T	0.1494
chr16:20331769:T:C	GP2	TOPMed	T1D GWAS	chr16	20331769	hg38	T	0.1483
chr2:60409281:A:G	BCL11A	TOPMed	T1D GWAS	chr2	60409281	hg38	A	0.1474
chr4:184381748:C:G	IRF2	TOPMed	T1D GWAS	chr4	184381748	hg38	C	0.1466
chr1:212679490:T:C	BATF3	TOPMed	T1D GWAS	chr1	212679490	hg38	C	0.1448
chr7:20339178:G:A	ITGB8	TOPMed	T1D GWAS	chr7	20339178	hg38	A	0.1447
chr22:30081600:T:C	HORMAD2	TOPMed	T1D GWAS	chr22	30081600	hg38	T	0.1433
chr1:200851482:C:A	CAMSAP2	TOPMed	T1D GWAS	chr1	200851482	hg38	A	0.1427
chr9:4283137:G:T	GLIS3	TOPMed	T1D GWAS	chr9	4283137	hg38	G	0.1403
chr22:37185445:C:A	C1QTNF6	TOPMed	T1D GWAS	chr22	37185445	hg38	A	0.1395
chr17:7337072:C:T	NEURL4	TOPMed	T1D GWAS	chr17	7337072	hg38	T	0.1375
chr7:50950795:GT:G	COBL	TOPMed	T1D GWAS	chr7	50950795	hg38	G	0.1289
chr5:132431071:TGTGATACCCCAA:T	IRF1	TOPMed	T1D GWAS	chr5	132431071	hg38	T	0.1243
chr6:137844607:T:C	TNFAIP3	TOPMed	T1D GWAS	chr6	137844607	hg38	T	0.1185
chr13:75729796:T:C	LMO7	TOPMed	T1D GWAS	chr13	75729796	hg38	C	0.117
chr1:192546719:A:G	RGS1	TOPMed	T1D GWAS	chr1	192546719	hg38	G	0.1165
chr5:35895623:A:T	IL7R	TOPMed	T1D GWAS	chr5	35895623	hg38	A	0.1139
chr14:68793794:C:G	ZFP36L1	TOPMed	T1D GWAS	chr14	68793794	hg38	G	0.112
chr10:6429854:T:C	PRKCQ	TOPMed	T1D GWAS	chr10	6429854	hg38	T	0.1101
chr2:100150249:C:G	AFF3	TOPMed	T1D GWAS	chr2	100150249	hg38	C	0.105
chr4:26121697:A:C	RBPJ	TOPMed	T1D GWAS	chr4	26121697	hg38	C	0.1012
chr17:4397411:T:G	UBE2G1	TOPMed	T1D GWAS	chr17	4397411	hg38	T	0.1012
chr12:57454925:C:G	CYP27B1	TOPMed	T1D GWAS	chr12	57454925	hg38	G	0.0994
chr15:38573120:CTG:C	RASGRP1	TOPMed	T1D GWAS	chr15	38573120	hg38	C	0.0966
chr6:159048542:A:G	TAGAP	TOPMed	T1D GWAS	chr6	159048542	hg38	G	0.0954
chr17:39906691:A:C	GSDMB	TOPMed	T1D GWAS	chr17	39906691	hg38	C	0.0941
chr1:63648218:T:C	PGM1	TOPMed	T1D GWAS	chr1	63648218	hg38	C	0.0933
chr17:68168777:C:T	17q24	TOPMed	T1D GWAS	chr17	68168777	hg38	T	0.0911
chr19:48703417:G:A	FUT2	TOPMed	T1D GWAS	chr19	48703417	hg38	A	0.0897
chr2:191089321:G:A	STAT4	TOPMed	T1D GWAS	chr2	191089321	hg38	A	0.0878
chr1:35622060:C:A	PSMB2	TOPMed	T1D GWAS	chr1	35622060	hg38	C	0.0865
chr13:99427579:T:C	GPR183	TOPMed	T1D GWAS	chr13	99427579	hg38	T	0.0853
chr4:165654287:C:T	CPE	TOPMed	T1D GWAS	chr4	165654287	hg38	C	0.0811
chr18:69858790:T:C	CD226	TOPMed	T1D GWAS	chr18	69858790	hg38	T	0.0755
chr1:24970252:A:C	RUNX3	TOPMed	T1D GWAS	chr1	24970252	hg38	C	0.0659
chr10:8066419:C:T	GATA3	TOPMed	T1D GWAS	chr10	8066419	hg38	C	0.0627
chr1:37881745:A:G	INPP5B	TOPMed	T1D GWAS	chr1	37881745	hg38	A	0.0613
chr11:76582761:G:C	EMSY	TOPMed	T1D GWAS	chr11	76582761	hg38	C	0.0561
chr2:24916498:A:G	ADCY3	TOPMed	T1D GWAS	chr2	24916498	hg38	G	0.0503
chr16:80250127:G:C	16q23	TOPMed	T1D GWAS	chr16	80250127	hg38	G	0.0441
chr2:241338592:T:A	SEPT2	TOPMed	T1D GWAS	chr2	241338592	hg38	A	0.0411
chr2:12494668:A:T	2p24	TOPMed	T1D GWAS	chr2	12494668	hg38	A	0.0406
chr8:119070702:A:C	COLEC10	TOPMed	T1D GWAS	chr8	119070702	hg38	A	0.0337
chr8:140606084:T:C	AGO2	TOPMed	T1D GWAS	chr8	140606084	hg38	T	0.032
chr4:122322439:A:ATC	IL2	TOPMed	T1D GWAS	chr4	122322439	hg38	A	0.0198
chr12:9725548:TA:T	CD69	TOPMed	T1D GWAS	chr12	9725548	hg38	TA	0.0178
chr14:98022969:T:G	14q32	TOPMed	T1D GWAS	chr14	98022969	hg38	G	0.0011
